# Functional germline variants in DNA damage repair pathways are associated with altered survival in adults with glioma treated with temozolomide

**DOI:** 10.1101/2023.10.13.23296963

**Authors:** Geno Guerra, George Wendt, Lucie McCoy, Helen M. Hansen, Linda Kachuri, Annette M. Molinaro, Terri Rice, Victoria Guan, Lianne Capistrano, Allison Hsieh, Veruna Kalsi, Jaimie Sallee, Jennie W. Taylor, Jennifer L. Clarke, Eduardo Rodriguez Almaraz, John K. Wiencke, Jeanette E. Eckel-Passow, Robert B. Jenkins, Margaret Wrensch, Stephen S. Francis

**Author notes:** **Corresponding Author** Stephen S. Francis, PhD, Associate Professor, Division of Neuro and Molecular Epidemiology, Department of Neurological Surgery, University of California San Francisco, 1450 3rd St, San Francisco, CA 94158.

## Abstract

**Background:** Temozolomide (TMZ) treatment has demonstrated, but variable, impact on glioma prognosis. This study examines associations of survival with DNA repair gene germline polymorphisms among glioma patients who did and did not have TMZ treatment. Identifying genetic markers which sensitize tumor cells to TMZ could personalize therapy and improve outcomes.

**Methods:** We evaluated TMZ-related survival associations of pathogenic germline SNPs and genetically predicted transcript levels within 34 DNA repair genes among 1504 glioma patients from the UCSF Adult Glioma Study and Mayo Clinic whose diagnoses spanned pre- and post-TMZ eras within the major known glioma prognostic molecular subtypes.

**Results:** Among those who received TMZ, 5 SNPs were associated with overall survival, but not in those who did not receive TMZ. Only rs2308321-G, in *MGMT*, was associated with decreased survival (HR=1.21, p=0.019) for all glioma subtypes. Rs73191162-T (near *UNG*), rs13076508-C (near *PARP3*), rs7840433-A (near *NEIL2*), and rs3130618-A (near *MSH5*) were only associated with survival and TMZ treatment for certain subtypes, suggesting subtype-specific germline chemo-sensitization.

Genetically predicted elevated compared to normal brain expression of *PNKP* was associated with dramatically worse survival for TMZ-treated patients with *IDH*-mutant and 1p/19q non-codeleted gliomas (p=0.015). Similarly, *NEIL2* and *TDG* expressions were associated with altered TMZ-related survival only among certain subtypes.

**Conclusions:** Functional germline alterations within DNA repair genes were associated with TMZ sensitivity, measured by overall survival, among adults with glioma, these variants should be evaluated in prospective analyses and functional studies.

**Key points:**

- We observed SNPs associated with glioma survival, specific to cases receiving TMZ
- An *MGMT* variant may reduce glioma survival indirectly through myelosuppression
- Decreased genetic *PNKP* expression in the brain may sensitize cells to TMZ

**Importance of the study:** The introduction of temozolomide (TMZ) as a part of standard-of-care in the treatment of gliomas marked the last notable increase in patient survival. However, the effectiveness of TMZ is not universal, and can result in serious complications. The mechanism of action behind the drug is the introduction of damaging methyl groups across the tumor genome and leveraging of DNA damage repair (DDR) mechanisms to signal programmed cell death. Previous literature has identified that defects in DDR mechanisms can alter TMZ sensitivity. Using a unique dataset that spans the pre- and post-TMZ eras, we demonstrate that germline variation in DDR-related genes may have significant impact on overall survival for patients treated with TMZ, with no effects observed in the pre-TMZ era. This suggests that germline variants in these DDR genes could be used to personalize TMZ therapy to improve patient survival.

## Supplemental File 1 for "Functional germline variants in DNA damage repair pathways are associated with altered survival in adults with glioma treated with temozolomide"

### Sheet: All glioma
Individual SNP associations with TMZ and no-TMZ survival, for all glioma cases
SNP details						Interaction Cox Analysis		TMZ and noTMZ Specific Cox Analyses					Pairwise Kaplan-Meier Log Rank P-values						Number of Cases by Genotype
Gene	rsid	MarkerName	Allele1	Allele2	Freq1	Interaction Beta	Interaction P.value	TMZ_cox_p	TMZ_HR	FDR_TMZ	noTMZ_cox_p	noTMZ_HR	p_TMZ_A11_vs_A12	p_TMZ_A11_vs_A22	p_TMZ_A12_vs_A22	p_noTMZ_A11_vs_A12	p_noTMZ_A11_vs_A22	p_noTMZ_A12_vs_A22	noTMZ_A11	no_TMZ_A12	no_TMZ_A22	TMZ_A11	TMZ_A12	TMZ_A22
MSH5	rs3130631	chr6:31598391:C:G	c	g	0.8963	0.4771	0.0009271	0.0429	0.83 (0.7-0.99)	0.0429	0.1691	1.21 (0.92-1.58)	0.0938409	NA	NA	0.0135983	NA	NA	3	94	367	14	190	836
NEIL2	rs7840433	chr8:11564661:A:G	a	g	0.3729	0.3196	0.001233	0.199	0.93 (0.84-1.04)	NA	0.0388	1.19 (1.01-1.41)	NA	NA	NA	NA	NA	NA	187	215	62	464	466	110
MSH5	rs2516479	chr6:31560549:G:C	g	c	0.4022	-0.293	0.001393	0.0576	0.91 (0.82-1)	NA	0.0298	1.2 (1.02-1.41)	NA	NA	NA	NA	NA	NA	166	224	74	370	488	182
NEIL2	rs2250986	chr8:11564780:G:C	g	c	0.6344	0.3022	0.002018	0.277	1.06 (0.96-1.17)	NA	0.0421	0.84 (0.71-0.99)	NA	NA	NA	NA	NA	NA	63	216	185	115	469	456
MSH5	rs62395787	chr6:31598421:C:A	c	a	0.9853	-1.297	0.002061	0.306	0.79 (0.51-1.23)	NA	0.0166	2.43 (1.17-5.01)	NA	NA	NA	NA	NA	NA	0	9	455	1	20	1019
MSH5	rs2253040	chr6:31494001:G:T	g	t	0.6618	-0.2856	0.002785	0.0093	0.86 (0.77-0.96)	0.0186	0.0879	1.15 (0.98-1.35)	0.791419	0.855737	0.998889	0.249271	0.607951	0.912327	58	204	202	106	432	502
NEIL2	rs7843987	chr8:11564621:T:C	t	c	0.5353	0.2748	0.003601	0.4943	0.97 (0.88-1.06)	NA	0.0764	1.16 (0.98-1.36)	NA	NA	NA	NA	NA	NA	105	237	122	259	523	258
MSH3	rs863221	chr5:80746456:T:G	t	g	0.6185	0.2622	0.005457	0.0424	0.91 (0.82-1)	0.0429	0.3846	1.08 (0.91-1.27)	0.375242	0.136423	0.391361	0.260924	0.236024	0.6274	66	214	184	166	460	414
HFM1	rs504133	chr1:90935863:A:C	a	c	0.8668	-0.388	0.006504	0.3416	0.93 (0.81-1.08)	NA	0.0007	0.66 (0.52-0.84)	NA	NA	NA	NA	NA	NA	7	105	352	15	252	773
HFM1	rs1188952	chr1:90916122:G:A	g	a	0.8675	0.383	0.007359	0.3062	0.93 (0.8-1.07)	NA	0.0007	0.65 (0.51-0.84)	NA	NA	NA	NA	NA	NA	7	105	352	15	250	775
MSH5	rs2395042	chr6:31494040:A:C	a	c	0.2962	0.2642	0.007484	0.4554	0.96 (0.87-1.07)	NA	0.0311	1.22 (1.02-1.46)	NA	NA	NA	NA	NA	NA	230	187	47	518	417	105
MSH5	rs2853947	chr6:31278019:C:T	c	t	0.8469	-0.3443	0.0081	0.0124	0.83 (0.72-0.96)	0.0186	0.2671	1.14 (0.9-1.45)	0.532053	0.0956792	0.155402	0.0875775	NA	NA	8	115	341	28	275	737
MSH5	rs2844613	chr6:31276069:G:T	g	t	0.8471	-0.3443	0.008105	0.0124	0.83 (0.72-0.96)	0.0186	0.2672	1.14 (0.9-1.45)	0.532053	0.0956792	0.155402	0.0875775	NA	NA	8	115	341	28	275	737
NEIL2	rs73195031	chr8:11943856:C:T	c	t	0.9347	0.4728	0.009443	0.0809	1.2 (0.98-1.46)	NA	0.1393	0.79 (0.58-1.08)	NA	NA	NA	NA	NA	NA	2	62	400	6	132	902
MGMT	rs914570	chr10:129135480:T:C	t	c	0.3524	0.2573	0.009449	0.1152	0.92 (0.83-1.02)	NA	0.1385	1.15 (0.96-1.37)	NA	NA	NA	NA	NA	NA	217	198	49	451	463	126
XRCC1	rs12669	chr19:43731383:G:A	g	a	0.7845	0.2871	0.01	0.0646	1.12 (0.99-1.26)	NA	0.1847	0.88 (0.72-1.06)	NA	NA	NA	NA	NA	NA	24	165	275	48	359	633
MSH5	rs2395040	chr6:31493934:A:G	a	g	0.526	0.2295	0.01126	0.187	0.93 (0.84-1.03)	NA	0.1	1.14 (0.98-1.33)	NA	NA	NA	NA	NA	NA	107	220	137	208	507	325
NEIL3	rs17065165	chr4:177757247:A:G	a	g	0.7461	-0.2712	0.0129	0.4483	1.04 (0.93-1.17)	NA	0.0058	0.77 (0.64-0.93)	NA	NA	NA	NA	NA	NA	22	168	274	69	404	567
MSH5	rs2746394	chr6:31979015:G:A	g	a	0.9879	-1.0536	0.0132	0.9801	1.01 (0.67-1.51)	NA	0.0153	2.52 (1.19-5.31)	NA	NA	NA	NA	NA	NA	0	8	456	1	20	1019
MSH5	rs454875	chr6:32245231:G:A	g	a	0.9292	0.4579	0.01374	0.0915	1.17 (0.97-1.41)	NA	0.2824	0.84 (0.61-1.16)	NA	NA	NA	NA	NA	NA	2	52	410	11	132	897
MSH5	rs62395345	chr6:31494003:A:G	a	g	0.9862	1.0639	0.01511	0.23152	0.68 (0.36-1.28)	NA	0.0241	2.46 (1.13-5.36)	NA	NA	NA	NA	NA	NA	0	7	457	1	24	1015
MGMT	rs56121727	chr10:129135309:G:A	g	a	0.7389	0.2625	0.016	0.2039	1.07 (0.96-1.2)	NA	0.1137	0.85 (0.7-1.04)	NA	NA	NA	NA	NA	NA	30	184	250	72	421	547
MBD4,HMCES	rs144843366	chr3:129571135:G:A	g	a	0.9881	-0.9583	0.0161	0.5134	0.86 (0.54-1.36)	NA	0.021	2.2 (1.13-4.3)	NA	NA	NA	NA	NA	NA	0	12	452	0	22	1018
UNG	rs76283368	chr12:109090213:C:A	c	a	0.9206	-0.4013	0.01714	0.0711	0.84 (0.7-1.01)	NA	0.5614	1.09 (0.81-1.46)	NA	NA	NA	NA	NA	NA	3	74	387	5	162	873
MSH5	rs3130618	chr6:31664357:C:A	c	a	0.8277	-0.2822	0.01738	0.1418	0.9 (0.78-1.04)	NA	0.3223	1.11 (0.9-1.37)	NA	NA	NA	NA	NA	NA	14	151	299	37	276	727
SMUG1	rs61921801	chr12:54058570:T:C	t	c	0.9829	0.9078	0.0181	0.9219	0.98 (0.7-1.38)	NA	0.0066	2.58 (1.3-5.12)	NA	NA	NA	NA	NA	NA	0	13	451	1	45	994
XRCC1	rs3746297	chr19:43268150:C:T	c	t	0.9302	0.4985	0.01811	0.0668	1.24 (0.99-1.55)	NA	0.6559	0.92 (0.64-1.32)	NA	NA	NA	NA	NA	NA	2	54	408	3	113	924
OGG1	rs6763448	chr3:9552755:G:A	g	a	0.9223	0.4398	0.01871	0.9863	1 (0.82-1.21)	NA	0.0571	0.73 (0.53-1.01)	NA	NA	NA	NA	NA	NA	1	75	388	5	140	895
MSH5	rs2395041	chr6:31494018:C:A	c	a	0.3693	-0.2198	0.0204	0.2084	0.94 (0.85-1.04)	NA	0.1731	1.13 (0.95-1.34)	NA	NA	NA	NA	NA	NA	190	206	68	410	472	158
HFM1	rs113908392	chr1:91375646:T:G	t	g	0.9863	1.1456	0.02079	0.8828	0.97 (0.64-1.47)	NA	0.0122	3.06 (1.28-7.35)	NA	NA	NA	NA	NA	NA	0	7	457	1	21	1018
HFM1	rs150343631	chr1:91177533:G:T	g	t	0.9707	-0.7075	0.02149	0.9479	0.99 (0.74-1.33)	NA	0.0836	1.61 (0.94-2.75)	NA	NA	NA	NA	NA	NA	0	20	444	1	61	978
SMUG1	rs189348185	chr12:54126090:G:T	g	t	0.9847	0.9364	0.02239	0.3582	1.25 (0.78-2.02)	NA	0.0395	0.54 (0.3-0.97)	NA	NA	NA	NA	NA	NA	0	18	446	0	22	1018
APEX1,PARP2	rs3748338	chr14:20699417:A:T	a	t	0.8551	-0.3064	0.02287	0.4302	1.06 (0.92-1.23)	NA	0.4244	0.91 (0.71-1.15)	NA	NA	NA	NA	NA	NA	16	113	335	15	259	766
MGMT	rs1335018	chr10:129457489:A:C	a	c	0.6151	0.208	0.02326	0.4086	0.96 (0.87-1.06)	NA	0.5898	1.05 (0.89-1.24)	NA	NA	NA	NA	NA	NA	78	212	174	164	463	413
MSH5	rs571850429	chr6:31652361:C:A	c	a	0.8979	0.3683	0.02356	0.6071	1.04 (0.89-1.22)	NA	0.0902	0.78 (0.58-1.04)	NA	NA	NA	NA	NA	NA	5	76	383	14	208	818
NEIL2	rs55896564	chr8:11589584:G:A	g	a	0.4853	-0.2169	0.02445	0.7858	0.99 (0.9-1.09)	NA	0.2875	1.09 (0.93-1.29)	NA	NA	NA	NA	NA	NA	129	238	97	322	507	211
MSH5	rs1802036	chr6:32168252:A:G	a	g	0.9689	0.537	0.02723	0.282613	0.81 (0.55-1.19)	NA	0.0725	1.44 (0.97-2.14)	NA	NA	NA	NA	NA	NA	1	32	431	0	73	967
MGMT	rs2308321	chr10:129766800:A:G	a	g	0.8785	-0.3113	0.02783	0.0091	1.21 (1.05-1.4)	0.0186	0.8717	0.98 (0.77-1.25)	0.0106695	0.233537	0.825231	0.339455	NA	NA	6	110	348	20	215	805
APLF	rs10048745	chr2:68735005:G:A	g	a	0.7534	-0.2371	0.02857	0.8299	0.99 (0.88-1.11)	NA	0.1693	1.14 (0.95-1.37)	NA	NA	NA	NA	NA	NA	38	170	256	69	395	576
PMS2P3	rs1057868	chr7:75985688:C:T	c	t	0.7213	0.2328	0.02884	0.8502	1.01 (0.91-1.13)	NA	0.0038	0.76 (0.63-0.91)	NA	NA	NA	NA	NA	NA	31	180	253	76	421	543
NTHL1	rs8055325	chr16:1912131:G:A	g	a	0.6361	0.2087	0.03145	0.2853	1.06 (0.95-1.17)	NA	0.0024	0.77 (0.65-0.91)	NA	NA	NA	NA	NA	NA	55	213	196	138	503	399
NEIL3	rs111382190	chr4:177447065:A:G	a	g	0.9688	0.5915	0.03222	0.7934	0.96 (0.72-1.29)	NA	0.0653	1.57 (0.97-2.52)	NA	NA	NA	NA	NA	NA	1	24	439	0	71	969
TDG	rs1609860	chr12:103654676:C:A	c	a	0.9102	-0.3136	0.03495	0.6623	1.04 (0.87-1.24)	NA	0.1407	1.2 (0.94-1.54)	NA	NA	NA	NA	NA	NA	7	71	386	8	172	860
MGMT	rs140683598	chr10:129907672:C:A	c	a	0.9752	-0.5998	0.03624	0.8127	1.04 (0.74-1.48)	NA	0.0022	2.01 (1.29-3.15)	NA	NA	NA	NA	NA	NA	1	29	434	0	42	998
MSH3	rs11956958	chr5:80315747:G:A	g	a	0.954	-0.4815	0.03711	0.2824	0.87 (0.67-1.12)	NA	0.0323	1.54 (1.04-2.28)	NA	NA	NA	NA	NA	NA	0	43	421	2	88	950
NEIL1	rs142326056	chr15:75322404:C:T	c	t	0.9766	0.7134	0.03829	0.5679	1.1 (0.79-1.55)	NA	0.3396	0.75 (0.41-1.36)	NA	NA	NA	NA	NA	NA	0	22	442	0	44	996
MBD4,HMCES	rs144397126	chr3:129488348:A:C	a	c	0.9856	-0.8327	0.03937	0.0096	1.81 (1.16-2.84)	NA	0.5182	0.8 (0.4-1.58)	NA	NA	NA	NA	NA	NA	0	16	448	0	24	1016
MSH5	rs2894221	chr6:31493994:T:A	t	a	0.5946	-0.1852	0.04226	0.194	0.93 (0.84-1.04)	NA	0.3388	1.08 (0.93-1.25)	NA	NA	NA	NA	NA	NA	87	203	174	152	482	406
MSH3	rs545	chr5:81266301:G:A	g	a	0.7165	0.198	0.0423	0.057	1.11 (1-1.24)	NA	0.0362	0.84 (0.71-0.99)	NA	NA	NA	NA	NA	NA	43	194	227	73	438	529
MSH2,MSH6	rs182367467	chr2:47690799:T:C	t	c	0.967	0.5505	0.04273	0.5746	1.08 (0.83-1.4)	NA	0.0166	1.82 (1.11-2.97)	NA	NA	NA	NA	NA	NA	1	25	438	1	72	967
MSH5	rs2253491	chr6:31281440:G:A	g	a	0.7961	-0.2358	0.04599	0.2774	0.93 (0.82-1.06)	NA	0.2324	1.14 (0.92-1.41)	NA	NA	NA	NA	NA	NA	16	151	297	36	354	650
NEIL2	rs73207235	chr8:11790532:A:G	a	g	0.9231	0.3429	0.04744	0.7511	0.97 (0.82-1.15)	NA	0.0341	1.38 (1.02-1.86)	NA	NA	NA	NA	NA	NA	5	60	399	10	146	884
MGMT	rs59314453	chr10:130209657:C:G	c	g	0.8971	0.3131	0.04855	0.4447	0.94 (0.8-1.1)	NA	0.1133	1.25 (0.95-1.64)	NA	NA	NA	NA	NA	NA	2	76	386	14	198	828
NEIL3	rs12645900	chr4:177531666:T:C	t	c	0.8472	-0.2551	0.04947	0.215794	1.11 (0.94-1.32)	NA	0.1139	0.84 (0.68-1.04)	NA	NA	NA	NA	NA	NA	12	127	325	24	261	755
POLB	rs72641488	chr8:42385704:A:C	a	c	0.9785	0.5768	0.04949	0.7366	0.94 (0.67-1.33)	NA	0.1009	1.49 (0.92-2.41)	NA	NA	NA	NA	NA	NA	0	25	439	0	46	994
NEIL2	rs7464553	chr8:11920392:T:C	t	c	0.4732	-0.1914	0.05057	NA	NA	NA	NA	NA	NA	NA	NA	NA	NA	NA	NA	NA	NA	NA	NA	NA
NEIL2	rs7463895	chr8:11920375:A:C	a	c	0.4731	-0.1914	0.0506	NA	NA	NA	NA	NA	NA	NA	NA	NA	NA	NA	NA	NA	NA	NA	NA	NA
NEIL2	rs56051089	chr8:11589610:C:T	c	t	0.4376	-0.1921	0.05085	NA	NA	NA	NA	NA	NA	NA	NA	NA	NA	NA	NA	NA	NA	NA	NA	NA
NTHL1	rs117757089	chr16:1797161:T:C	t	c	0.9318	-0.324	0.0521	NA	NA	NA	NA	NA	NA	NA	NA	NA	NA	NA	NA	NA	NA	NA	NA	NA
LIG3	rs60014690	chr17:35005636:A:G	a	g	0.903	0.3218	0.05448	NA	NA	NA	NA	NA	NA	NA	NA	NA	NA	NA	NA	NA	NA	NA	NA	NA
HFM1	rs12124789	chr1:91098666:A:G	a	g	0.9285	0.3188	0.05957	NA	NA	NA	NA	NA	NA	NA	NA	NA	NA	NA	NA	NA	NA	NA	NA	NA
MSH2,MSH6	rs12998837	chr2:47466649:A:T	a	t	0.8753	-0.2692	0.06137	NA	NA	NA	NA	NA	NA	NA	NA	NA	NA	NA	NA	NA	NA	NA	NA	NA
APEX1,PARP2	rs3093921	chr14:20354149:A:G	a	g	0.9782	-0.6082	0.0645	NA	NA	NA	NA	NA	NA	NA	NA	NA	NA	NA	NA	NA	NA	NA	NA	NA
SMUG1	rs117325458	chr12:54549991:T:A	t	a	0.975	0.6642	0.06464	NA	NA	NA	NA	NA	NA	NA	NA	NA	NA	NA	NA	NA	NA	NA	NA	NA
PARP3	rs11924827	chr3:51957599:C:T	c	t	0.9554	0.4303	0.06632	NA	NA	NA	NA	NA	NA	NA	NA	NA	NA	NA	NA	NA	NA	NA	NA	NA
MGMT	rs75307643	chr10:128992490:C:A	c	a	0.9625	-0.5028	0.06705	NA	NA	NA	NA	NA	NA	NA	NA	NA	NA	NA	NA	NA	NA	NA	NA	NA
MPG	rs1005364	chr16:180482:C:G	c	g	0.84	0.2243	0.06846	NA	NA	NA	NA	NA	NA	NA	NA	NA	NA	NA	NA	NA	NA	NA	NA	NA
MSH5	rs6907206	chr6:31278134:G:A	g	a	0.9556	0.4022	0.07331	NA	NA	NA	NA	NA	NA	NA	NA	NA	NA	NA	NA	NA	NA	NA	NA	NA
MSH5	rs11548029	chr6:31280482:A:G	a	g	0.9556	-0.4022	0.07332	NA	NA	NA	NA	NA	NA	NA	NA	NA	NA	NA	NA	NA	NA	NA	NA	NA
HFM1	rs151070551	chr1:91166262:A:G	a	g	0.9772	0.5189	0.07427	NA	NA	NA	NA	NA	NA	NA	NA	NA	NA	NA	NA	NA	NA	NA	NA	NA
MSH5	rs3132485	chr6:31275612:C:A	c	a	0.5333	-0.1585	0.07862	NA	NA	NA	NA	NA	NA	NA	NA	NA	NA	NA	NA	NA	NA	NA	NA	NA
MLH3	rs112087431	chr14:75009191:G:C	g	c	0.9871	-0.9856	0.07929	NA	NA	NA	NA	NA	NA	NA	NA	NA	NA	NA	NA	NA	NA	NA	NA	NA
PARP1	rs3738720	chr1:226608836:T:C	t	c	0.7338	0.1809	0.07969	NA	NA	NA	NA	NA	NA	NA	NA	NA	NA	NA	NA	NA	NA	NA	NA	NA
MSH5	rs3132484	chr6:31275633:G:T	g	t	0.5333	-0.1579	0.07981	NA	NA	NA	NA	NA	NA	NA	NA	NA	NA	NA	NA	NA	NA	NA	NA	NA
MPG	rs7187227	chr16:582283:G:A	g	a	0.8177	0.2037	0.081	NA	NA	NA	NA	NA	NA	NA	NA	NA	NA	NA	NA	NA	NA	NA	NA	NA
MSH3	rs12658132	chr5:80288544:G:A	g	a	0.8039	-0.1995	0.08137	NA	NA	NA	NA	NA	NA	NA	NA	NA	NA	NA	NA	NA	NA	NA	NA	NA
TDG	rs1317605	chr12:103504787:G:T	g	t	0.9748	-0.5537	0.08298	NA	NA	NA	NA	NA	NA	NA	NA	NA	NA	NA	NA	NA	NA	NA	NA	NA
LIG3	rs12450976	chr17:34494238:G:A	g	a	0.8256	-0.2185	0.08445	NA	NA	NA	NA	NA	NA	NA	NA	NA	NA	NA	NA	NA	NA	NA	NA	NA
APLF	rs17035364	chr2:68365364:C:T	c	t	0.974	-0.5153	0.08458	NA	NA	NA	NA	NA	NA	NA	NA	NA	NA	NA	NA	NA	NA	NA	NA	NA
UNG	rs73191162	chr12:109222793:C:T	c	t	0.9635	0.4238	0.08842	NA	NA	NA	NA	NA	NA	NA	NA	NA	NA	NA	NA	NA	NA	NA	NA	NA
OGG1	rs62244929	chr3:9295130:T:A	t	a	0.9578	0.4444	0.08911	NA	NA	NA	NA	NA	NA	NA	NA	NA	NA	NA	NA	NA	NA	NA	NA	NA
MSH5	rs45531831	chr6:31970343:C:T	c	t	0.9776	0.5897	0.09041	NA	NA	NA	NA	NA	NA	NA	NA	NA	NA	NA	NA	NA	NA	NA	NA	NA
MUTYH	rs17522918	chr1:45521902:C:A	c	a	0.9003	-0.275	0.09433	NA	NA	NA	NA	NA	NA	NA	NA	NA	NA	NA	NA	NA	NA	NA	NA	NA
TDG	rs7135673	chr12:103530301:G:A	g	a	0.8044	-0.1911	0.09478	NA	NA	NA	NA	NA	NA	NA	NA	NA	NA	NA	NA	NA	NA	NA	NA	NA
POLG	rs34949187	chr15:88843421:G:A	g	a	0.834	-0.2185	0.09627	NA	NA	NA	NA	NA	NA	NA	NA	NA	NA	NA	NA	NA	NA	NA	NA	NA
MSH5	rs28732158	chr6:31662541:C:G	c	g	0.9464	0.3379	0.0963	NA	NA	NA	NA	NA	NA	NA	NA	NA	NA	NA	NA	NA	NA	NA	NA	NA
MSH2	rs71423925	chr2:46905390:T:C	t	c	0.943	0.3298	0.09764	NA	NA	NA	NA	NA	NA	NA	NA	NA	NA	NA	NA	NA	NA	NA	NA	NA
HFM1	rs184278198	chr1:90835095:T:A	t	a	0.9874	0.6436	0.09785	NA	NA	NA	NA	NA	NA	NA	NA	NA	NA	NA	NA	NA	NA	NA	NA	NA
MSH4	rs72675950	chr1:76252789:G:A	g	a	0.9299	-0.3146	0.1002	NA	NA	NA	NA	NA	NA	NA	NA	NA	NA	NA	NA	NA	NA	NA	NA	NA
MSH5	rs2524068	chr6:31277284:G:T	g	t	0.8265	0.1959	0.1027	NA	NA	NA	NA	NA	NA	NA	NA	NA	NA	NA	NA	NA	NA	NA	NA	NA
MBD4,HMCES	rs62266876	chr3:129257608:C:G	c	g	0.9032	0.2531	0.1034	NA	NA	NA	NA	NA	NA	NA	NA	NA	NA	NA	NA	NA	NA	NA	NA	NA
MSH5	rs9264763	chr6:31281419:A:C	a	c	0.1411	0.1944	0.104	NA	NA	NA	NA	NA	NA	NA	NA	NA	NA	NA	NA	NA	NA	NA	NA	NA
MSH5	rs2516484	chr6:31528604:A:T	a	t	0.9668	0.391	0.1064	NA	NA	NA	NA	NA	NA	NA	NA	NA	NA	NA	NA	NA	NA	NA	NA	NA
LIG3	rs117741449	chr17:34585158:A:T	a	t	0.9885	0.6428	0.1088	NA	NA	NA	NA	NA	NA	NA	NA	NA	NA	NA	NA	NA	NA	NA	NA	NA
MSH5	rs2534686	chr6:31493890:T:C	t	c	0.7697	0.1764	0.1106	NA	NA	NA	NA	NA	NA	NA	NA	NA	NA	NA	NA	NA	NA	NA	NA	NA
MSH5	rs106287	chr6:31967973:G:A	g	a	0.9716	0.4572	0.1131	NA	NA	NA	NA	NA	NA	NA	NA	NA	NA	NA	NA	NA	NA	NA	NA	NA
SMUG1	rs144307645	chr12:54028720:C:T	c	t	0.986	0.5148	0.1132	NA	NA	NA	NA	NA	NA	NA	NA	NA	NA	NA	NA	NA	NA	NA	NA	NA
SMUG1	rs75959077	chr12:54135095:C:T	c	t	0.968	-0.4288	0.1145	NA	NA	NA	NA	NA	NA	NA	NA	NA	NA	NA	NA	NA	NA	NA	NA	NA
MGMT	rs4751043	chr10:129047785:A:C	a	c	0.9472	-0.4062	0.1162	NA	NA	NA	NA	NA	NA	NA	NA	NA	NA	NA	NA	NA	NA	NA	NA	NA
MPG	rs7184133	chr16:372412:G:A	g	a	0.981	-0.6252	0.1167	NA	NA	NA	NA	NA	NA	NA	NA	NA	NA	NA	NA	NA	NA	NA	NA	NA
PMS2	rs2640	chr7:6026819:T:C	t	c	0.9456	-0.408	0.1181	NA	NA	NA	NA	NA	NA	NA	NA	NA	NA	NA	NA	NA	NA	NA	NA	NA
APLF	rs6742154	chr2:68125383:A:C	a	c	0.5758	0.1533	0.1191	NA	NA	NA	NA	NA	NA	NA	NA	NA	NA	NA	NA	NA	NA	NA	NA	NA
TDG	rs2466551	chr12:104119140:T:G	t	g	0.8594	-0.209	0.1217	NA	NA	NA	NA	NA	NA	NA	NA	NA	NA	NA	NA	NA	NA	NA	NA	NA
PARP1	rs3738719	chr1:226608816:C:A	c	a	0.6893	-0.1508	0.1232	NA	NA	NA	NA	NA	NA	NA	NA	NA	NA	NA	NA	NA	NA	NA	NA	NA
OGG1	rs73115804	chr3:9399858:G:T	g	t	0.8292	0.1894	0.1258	NA	NA	NA	NA	NA	NA	NA	NA	NA	NA	NA	NA	NA	NA	NA	NA	NA
MUTYH	rs12048866	chr1:45651820:T:G	t	g	0.7087	0.1558	0.1259	NA	NA	NA	NA	NA	NA	NA	NA	NA	NA	NA	NA	NA	NA	NA	NA	NA
MUTYH	rs3811436	chr1:45660208:T:C	t	c	0.7078	0.1556	0.126	NA	NA	NA	NA	NA	NA	NA	NA	NA	NA	NA	NA	NA	NA	NA	NA	NA
XRCC1	rs11083711	chr19:43497227:T:C	t	c	0.9404	-0.3593	0.1264	NA	NA	NA	NA	NA	NA	NA	NA	NA	NA	NA	NA	NA	NA	NA	NA	NA
MSH5	rs9332730	chr6:31944232:G:C	g	c	0.9548	-0.3174	0.1278	NA	NA	NA	NA	NA	NA	NA	NA	NA	NA	NA	NA	NA	NA	NA	NA	NA
MSH5	rs12526413	chr6:32244834:T:C	t	c	0.8798	0.2099	0.1287	NA	NA	NA	NA	NA	NA	NA	NA	NA	NA	NA	NA	NA	NA	NA	NA	NA
MSH5	rs2239527	chr6:31542002:C:G	c	g	0.6672	0.1452	0.1331	NA	NA	NA	NA	NA	NA	NA	NA	NA	NA	NA	NA	NA	NA	NA	NA	NA
MLH3	rs75663481	chr14:75320308:A:G	a	g	0.7446	0.1646	0.1344	NA	NA	NA	NA	NA	NA	NA	NA	NA	NA	NA	NA	NA	NA	NA	NA	NA
PMS2	rs7808325	chr7:5477309:C:T	c	t	0.5556	-0.1383	0.1349	NA	NA	NA	NA	NA	NA	NA	NA	NA	NA	NA	NA	NA	NA	NA	NA	NA
MSH5	rs641153	chr6:31946403:G:A	g	a	0.9103	0.2597	0.1365	NA	NA	NA	NA	NA	NA	NA	NA	NA	NA	NA	NA	NA	NA	NA	NA	NA
HFM1	rs41286783	chr1:91319217:A:G	a	g	0.9727	-0.3783	0.1371	NA	NA	NA	NA	NA	NA	NA	NA	NA	NA	NA	NA	NA	NA	NA	NA	NA
MUTYH	rs12402259	chr1:45660507:T:A	t	a	0.9553	-0.3194	0.1378	NA	NA	NA	NA	NA	NA	NA	NA	NA	NA	NA	NA	NA	NA	NA	NA	NA
MSH5	rs9267835	chr6:32212846:C:A	c	a	0.9886	0.6432	0.1415	NA	NA	NA	NA	NA	NA	NA	NA	NA	NA	NA	NA	NA	NA	NA	NA	NA
NEIL2	rs4841579	chr8:11659083:T:G	t	g	0.7572	-0.1601	0.1415	NA	NA	NA	NA	NA	NA	NA	NA	NA	NA	NA	NA	NA	NA	NA	NA	NA
MGMT	rs11017112	chr10:130164665:G:C	g	c	0.8959	0.2218	0.1426	NA	NA	NA	NA	NA	NA	NA	NA	NA	NA	NA	NA	NA	NA	NA	NA	NA
MSH5	rs204885	chr6:32062152:C:T	c	t	0.9693	0.4097	0.1456	NA	NA	NA	NA	NA	NA	NA	NA	NA	NA	NA	NA	NA	NA	NA	NA	NA
MSH5	rs9267954	chr6:32245275:A:T	a	t	0.7561	0.1628	0.1477	NA	NA	NA	NA	NA	NA	NA	NA	NA	NA	NA	NA	NA	NA	NA	NA	NA
MSH4	rs56302631	chr1:76412581:A:G	a	g	0.8658	0.1941	0.1484	NA	NA	NA	NA	NA	NA	NA	NA	NA	NA	NA	NA	NA	NA	NA	NA	NA
MGMT	rs12412178	chr10:129069672:T:C	t	c	0.9465	-0.3734	0.1493	NA	NA	NA	NA	NA	NA	NA	NA	NA	NA	NA	NA	NA	NA	NA	NA	NA
MUTYH	rs28375469	chr1:45729703:T:C	t	c	0.7087	0.1469	0.1497	NA	NA	NA	NA	NA	NA	NA	NA	NA	NA	NA	NA	NA	NA	NA	NA	NA
MUTYH	rs12757451	chr1:45661182:C:T	c	t	0.8975	-0.2312	0.1511	NA	NA	NA	NA	NA	NA	NA	NA	NA	NA	NA	NA	NA	NA	NA	NA	NA
SMUG1	rs7306692	chr12:54402973:C:T	c	t	0.7376	-0.1579	0.1514	NA	NA	NA	NA	NA	NA	NA	NA	NA	NA	NA	NA	NA	NA	NA	NA	NA
NEIL2	rs2293859	chr8:11359252:T:G	t	g	0.5282	-0.1367	0.1521	NA	NA	NA	NA	NA	NA	NA	NA	NA	NA	NA	NA	NA	NA	NA	NA	NA
MSH3	rs115805752	chr5:80288892:G:T	g	t	0.9595	-0.34	0.1525	NA	NA	NA	NA	NA	NA	NA	NA	NA	NA	NA	NA	NA	NA	NA	NA	NA
MSH5	rs17192358	chr6:31280965:A:G	a	g	0.9634	-0.3767	0.1526	NA	NA	NA	NA	NA	NA	NA	NA	NA	NA	NA	NA	NA	NA	NA	NA	NA
MSH5	rs28367593	chr6:31288084:G:T	g	t	0.9635	0.3766	0.1526	NA	NA	NA	NA	NA	NA	NA	NA	NA	NA	NA	NA	NA	NA	NA	NA	NA
MSH5	rs6913377	chr6:31275718:G:A	g	a	0.9633	0.3761	0.1535	NA	NA	NA	NA	NA	NA	NA	NA	NA	NA	NA	NA	NA	NA	NA	NA	NA
NEIL1	rs34909574	chr15:75783308:G:A	g	a	0.6929	0.1422	0.1575	NA	NA	NA	NA	NA	NA	NA	NA	NA	NA	NA	NA	NA	NA	NA	NA	NA
OGG1	rs6443266	chr3:9800305:A:G	a	g	0.2724	0.1472	0.1578	NA	NA	NA	NA	NA	NA	NA	NA	NA	NA	NA	NA	NA	NA	NA	NA	NA
UNG	rs73192579	chr12:109393953:C:T	c	t	0.9507	-0.3062	0.1603	NA	NA	NA	NA	NA	NA	NA	NA	NA	NA	NA	NA	NA	NA	NA	NA	NA
MLH3	rs71429055	chr14:74619829:G:T	g	t	0.969	-0.3547	0.1606	NA	NA	NA	NA	NA	NA	NA	NA	NA	NA	NA	NA	NA	NA	NA	NA	NA
OGG1	rs79057241	chr3:9302453:G:A	g	a	0.7876	-0.1667	0.162	NA	NA	NA	NA	NA	NA	NA	NA	NA	NA	NA	NA	NA	NA	NA	NA	NA
MGMT	rs12777397	chr10:129614791:C:G	c	g	0.9348	0.274	0.165	NA	NA	NA	NA	NA	NA	NA	NA	NA	NA	NA	NA	NA	NA	NA	NA	NA
PMS2	rs6463547	chr7:6323178:C:T	c	t	0.7681	0.159	0.1651	NA	NA	NA	NA	NA	NA	NA	NA	NA	NA	NA	NA	NA	NA	NA	NA	NA
MGMT	rs77021970	chr10:129366622:T:A	t	a	0.9299	-0.2412	0.1701	NA	NA	NA	NA	NA	NA	NA	NA	NA	NA	NA	NA	NA	NA	NA	NA	NA
POLG	rs1042499	chr15:89785074:T:C	t	c	0.9381	0.261	0.171	NA	NA	NA	NA	NA	NA	NA	NA	NA	NA	NA	NA	NA	NA	NA	NA	NA
MUTYH	rs346702	chr1:45070332:A:G	a	g	0.1629	0.1703	0.172	NA	NA	NA	NA	NA	NA	NA	NA	NA	NA	NA	NA	NA	NA	NA	NA	NA
APEX1,PARP2	rs3827902	chr14:20590266:G:T	g	t	0.7955	-0.1583	0.173	NA	NA	NA	NA	NA	NA	NA	NA	NA	NA	NA	NA	NA	NA	NA	NA	NA
PMS2	rs7798353	chr7:5530316:G:A	g	a	0.9688	-0.387	0.1752	NA	NA	NA	NA	NA	NA	NA	NA	NA	NA	NA	NA	NA	NA	NA	NA	NA
MSH5	rs17576984	chr6:32245208:C:T	c	t	0.9086	0.216	0.1758	NA	NA	NA	NA	NA	NA	NA	NA	NA	NA	NA	NA	NA	NA	NA	NA	NA
MGMT	rs112883334	chr10:129069439:G:A	g	a	0.9776	-0.4283	0.176	NA	NA	NA	NA	NA	NA	NA	NA	NA	NA	NA	NA	NA	NA	NA	NA	NA
OGG1	rs3891072	chr3:9727324:A:T	a	t	0.6094	-0.1412	0.1762	NA	NA	NA	NA	NA	NA	NA	NA	NA	NA	NA	NA	NA	NA	NA	NA	NA
MGMT	rs117303864	chr10:129560032:A:G	a	g	0.9575	-0.3054	0.1771	NA	NA	NA	NA	NA	NA	NA	NA	NA	NA	NA	NA	NA	NA	NA	NA	NA
MGMT	rs78131181	chr10:129062913:C:T	c	t	0.9485	0.3505	0.178	NA	NA	NA	NA	NA	NA	NA	NA	NA	NA	NA	NA	NA	NA	NA	NA	NA
MSH5	rs9267510	chr6:31598586:T:C	t	c	0.9873	-0.5022	0.1789	NA	NA	NA	NA	NA	NA	NA	NA	NA	NA	NA	NA	NA	NA	NA	NA	NA
HFM1	rs59266544	chr1:90840054:G:A	g	a	0.973	0.4108	0.1806	NA	NA	NA	NA	NA	NA	NA	NA	NA	NA	NA	NA	NA	NA	NA	NA	NA
MGMT	rs11592944	chr10:129122531:G:A	g	a	0.8184	-0.1542	0.1826	NA	NA	NA	NA	NA	NA	NA	NA	NA	NA	NA	NA	NA	NA	NA	NA	NA
MSH5	rs438999	chr6:31960529:A:G	a	g	0.9093	-0.231	0.1837	NA	NA	NA	NA	NA	NA	NA	NA	NA	NA	NA	NA	NA	NA	NA	NA	NA
MSH5	rs9394050	chr6:31280866:G:A	g	a	0.8698	0.1845	0.1848	NA	NA	NA	NA	NA	NA	NA	NA	NA	NA	NA	NA	NA	NA	NA	NA	NA
APEX1,PARP2	rs9323500	chr14:20093688:T:C	t	c	0.9775	-0.4018	0.185	NA	NA	NA	NA	NA	NA	NA	NA	NA	NA	NA	NA	NA	NA	NA	NA	NA
XRCC1	rs25479	chr19:43546043:C:T	c	t	0.5958	-0.1268	0.185	NA	NA	NA	NA	NA	NA	NA	NA	NA	NA	NA	NA	NA	NA	NA	NA	NA
NEIL1	rs199583587	chr15:75294524:G:A	g	a	0.9238	0.264	0.1854	NA	NA	NA	NA	NA	NA	NA	NA	NA	NA	NA	NA	NA	NA	NA	NA	NA
TDG	rs10507169	chr12:103533084:G:A	g	a	0.8005	-0.1475	0.1873	NA	NA	NA	NA	NA	NA	NA	NA	NA	NA	NA	NA	NA	NA	NA	NA	NA
MSH5	rs28381349	chr6:31741268:C:T	c	t	0.9754	0.4019	0.1882	NA	NA	NA	NA	NA	NA	NA	NA	NA	NA	NA	NA	NA	NA	NA	NA	NA
NEIL2	rs148898271	chr8:11361695:C:T	c	t	0.9889	0.815	0.1893	NA	NA	NA	NA	NA	NA	NA	NA	NA	NA	NA	NA	NA	NA	NA	NA	NA
OGG1	rs34082649	chr3:9853586:C:A	c	a	0.408	-0.1293	0.1911	NA	NA	NA	NA	NA	NA	NA	NA	NA	NA	NA	NA	NA	NA	NA	NA	NA
TDG	rs55724382	chr12:103761297:T:C	t	c	0.8919	-0.2109	0.192	NA	NA	NA	NA	NA	NA	NA	NA	NA	NA	NA	NA	NA	NA	NA	NA	NA
PMS1	rs13004722	chr2:189311970:T:C	t	c	0.3338	-0.1291	0.193	NA	NA	NA	NA	NA	NA	NA	NA	NA	NA	NA	NA	NA	NA	NA	NA	NA
APLF	rs2280246	chr2:68752009:A:C	a	c	0.7047	0.1316	0.1933	NA	NA	NA	NA	NA	NA	NA	NA	NA	NA	NA	NA	NA	NA	NA	NA	NA
MPG	rs45529833	chr16:286377:C:G	c	g	0.981	0.4418	0.1934	NA	NA	NA	NA	NA	NA	NA	NA	NA	NA	NA	NA	NA	NA	NA	NA	NA
MSH5	rs76194925	chr6:31889377:C:T	c	t	0.9832	0.4365	0.1956	NA	NA	NA	NA	NA	NA	NA	NA	NA	NA	NA	NA	NA	NA	NA	NA	NA
OGG1	rs11131186	chr3:9794628:C:G	c	g	0.3022	0.1308	0.1956	NA	NA	NA	NA	NA	NA	NA	NA	NA	NA	NA	NA	NA	NA	NA	NA	NA
MSH5	rs4151667	chr6:31946247:T:A	t	a	0.9579	0.3201	0.1973	NA	NA	NA	NA	NA	NA	NA	NA	NA	NA	NA	NA	NA	NA	NA	NA	NA
XRCC1	rs56252620	chr19:43363313:C:A	c	a	0.7515	-0.1343	0.1982	NA	NA	NA	NA	NA	NA	NA	NA	NA	NA	NA	NA	NA	NA	NA	NA	NA
MSH4	rs8763	chr1:75763435:T:C	t	c	0.8079	0.1478	0.1993	NA	NA	NA	NA	NA	NA	NA	NA	NA	NA	NA	NA	NA	NA	NA	NA	NA
NEIL3	rs72704997	chr4:177569816:T:C	t	c	0.8334	0.1646	0.2003	NA	NA	NA	NA	NA	NA	NA	NA	NA	NA	NA	NA	NA	NA	NA	NA	NA
MGMT	rs11016766	chr10:129341579:T:C	t	c	0.9241	-0.2336	0.2003	NA	NA	NA	NA	NA	NA	NA	NA	NA	NA	NA	NA	NA	NA	NA	NA	NA
MSH5	rs9332739	chr6:31936027:G:C	g	c	0.9578	0.3177	0.2003	NA	NA	NA	NA	NA	NA	NA	NA	NA	NA	NA	NA	NA	NA	NA	NA	NA
APLF	rs17036241	chr2:68925436:C:G	c	g	0.9279	0.2309	0.2014	NA	NA	NA	NA	NA	NA	NA	NA	NA	NA	NA	NA	NA	NA	NA	NA	NA
MSH5	rs2596428	chr6:31366954:G:C	g	c	0.921	0.2327	0.205	NA	NA	NA	NA	NA	NA	NA	NA	NA	NA	NA	NA	NA	NA	NA	NA	NA
PMS1	rs939157	chr2:189286414:G:A	g	a	0.9621	-0.2822	0.2068	NA	NA	NA	NA	NA	NA	NA	NA	NA	NA	NA	NA	NA	NA	NA	NA	NA
MSH2,MSH6	rs77181006	chr2:47909894:A:G	a	g	0.8924	-0.1879	0.2071	NA	NA	NA	NA	NA	NA	NA	NA	NA	NA	NA	NA	NA	NA	NA	NA	NA
PMS2	rs3750064	chr7:6159441:G:C	g	c	0.9724	-0.3818	0.2073	NA	NA	NA	NA	NA	NA	NA	NA	NA	NA	NA	NA	NA	NA	NA	NA	NA
MSH5	rs7746553	chr6:31928196:C:G	c	g	0.8495	0.158	0.2086	NA	NA	NA	NA	NA	NA	NA	NA	NA	NA	NA	NA	NA	NA	NA	NA	NA
HFM1	rs115923918	chr1:90936031:C:A	c	a	0.9843	0.6287	0.2089	NA	NA	NA	NA	NA	NA	NA	NA	NA	NA	NA	NA	NA	NA	NA	NA	NA
NEIL2	rs2736277	chr8:11361384:A:G	a	g	0.5275	-0.12	0.212	NA	NA	NA	NA	NA	NA	NA	NA	NA	NA	NA	NA	NA	NA	NA	NA	NA
POLB	rs117665105	chr8:41931283:T:C	t	c	0.9807	0.4567	0.2142	NA	NA	NA	NA	NA	NA	NA	NA	NA	NA	NA	NA	NA	NA	NA	NA	NA
UNG	rs117402507	chr12:109024609:A:T	a	t	0.9885	-0.6216	0.2162	NA	NA	NA	NA	NA	NA	NA	NA	NA	NA	NA	NA	NA	NA	NA	NA	NA
MSH2	rs71423949	chr2:47151472:T:C	t	c	0.9769	0.3247	0.2169	NA	NA	NA	NA	NA	NA	NA	NA	NA	NA	NA	NA	NA	NA	NA	NA	NA
MUTYH	rs41311195	chr1:45018140:C:G	c	g	0.8831	0.1841	0.2172	NA	NA	NA	NA	NA	NA	NA	NA	NA	NA	NA	NA	NA	NA	NA	NA	NA
HFM1	rs7536573	chr1:91565410:C:A	c	a	0.6895	0.1227	0.2211	NA	NA	NA	NA	NA	NA	NA	NA	NA	NA	NA	NA	NA	NA	NA	NA	NA
PMS1	rs78861577	chr2:189350955:A:G	a	g	0.9611	0.2706	0.2213	NA	NA	NA	NA	NA	NA	NA	NA	NA	NA	NA	NA	NA	NA	NA	NA	NA
SMUG1	rs12322894	chr12:54159321:G:A	g	a	0.8806	-0.1855	0.2221	NA	NA	NA	NA	NA	NA	NA	NA	NA	NA	NA	NA	NA	NA	NA	NA	NA
HFM1	rs140316030	chr1:90893086:T:C	t	c	0.9816	-0.4281	0.2237	NA	NA	NA	NA	NA	NA	NA	NA	NA	NA	NA	NA	NA	NA	NA	NA	NA
APLF	rs17035178	chr2:68283037:A:T	a	t	0.9482	0.2463	0.2238	NA	NA	NA	NA	NA	NA	NA	NA	NA	NA	NA	NA	NA	NA	NA	NA	NA
MPG	rs45530432	chr16:287655:A:G	a	g	0.9657	0.2947	0.2253	NA	NA	NA	NA	NA	NA	NA	NA	NA	NA	NA	NA	NA	NA	NA	NA	NA
MLH1	rs116672902	chr3:36767735:A:G	a	g	0.9625	0.2856	0.2265	NA	NA	NA	NA	NA	NA	NA	NA	NA	NA	NA	NA	NA	NA	NA	NA	NA
APLF	rs28421715	chr2:68925286:A:T	a	t	0.9237	0.2136	0.2268	NA	NA	NA	NA	NA	NA	NA	NA	NA	NA	NA	NA	NA	NA	NA	NA	NA
HFM1	rs11164953	chr1:91565452:T:C	t	c	0.8187	0.1542	0.2269	NA	NA	NA	NA	NA	NA	NA	NA	NA	NA	NA	NA	NA	NA	NA	NA	NA
XRCC1	rs10415706	chr19:43282803:T:C	t	c	0.9281	0.2153	0.2312	NA	NA	NA	NA	NA	NA	NA	NA	NA	NA	NA	NA	NA	NA	NA	NA	NA
MSH2,MSH6	rs79369605	chr2:47939852:G:A	g	a	0.9394	-0.2436	0.2317	NA	NA	NA	NA	NA	NA	NA	NA	NA	NA	NA	NA	NA	NA	NA	NA	NA
OGG1	rs2596912	chr3:9397062:C:T	c	t	0.363	-0.1189	0.2319	NA	NA	NA	NA	NA	NA	NA	NA	NA	NA	NA	NA	NA	NA	NA	NA	NA
MSH5	rs10456405	chr6:32245090:T:G	t	g	0.8142	-0.1591	0.2334	NA	NA	NA	NA	NA	NA	NA	NA	NA	NA	NA	NA	NA	NA	NA	NA	NA
MSH5	rs35201773	chr6:31635268:A:G	a	g	0.9797	-0.4163	0.2346	NA	NA	NA	NA	NA	NA	NA	NA	NA	NA	NA	NA	NA	NA	NA	NA	NA
MSH5	rs57740770	chr6:32099658:T:G	t	g	0.9827	-0.4121	0.2349	NA	NA	NA	NA	NA	NA	NA	NA	NA	NA	NA	NA	NA	NA	NA	NA	NA
PNKP	rs9304685	chr19:49388376:C:G	c	g	0.5152	-0.1106	0.2368	NA	NA	NA	NA	NA	NA	NA	NA	NA	NA	NA	NA	NA	NA	NA	NA	NA
SMUG1	rs1852931	chr12:53827635:T:C	t	c	0.5401	-0.1124	0.2368	NA	NA	NA	NA	NA	NA	NA	NA	NA	NA	NA	NA	NA	NA	NA	NA	NA
NEIL2	rs904006	chr8:11746517:C:T	c	t	0.1365	0.1732	0.2375	NA	NA	NA	NA	NA	NA	NA	NA	NA	NA	NA	NA	NA	NA	NA	NA	NA
POLG	rs11629700	chr15:89443098:C:T	c	t	0.9846	-0.4402	0.2403	NA	NA	NA	NA	NA	NA	NA	NA	NA	NA	NA	NA	NA	NA	NA	NA	NA
MGMT	rs10159505	chr10:128992316:T:G	t	g	0.8373	-0.1569	0.2407	NA	NA	NA	NA	NA	NA	NA	NA	NA	NA	NA	NA	NA	NA	NA	NA	NA
MGMT	rs12358748	chr10:129275703:G:A	g	a	0.8848	0.1911	0.2415	NA	NA	NA	NA	NA	NA	NA	NA	NA	NA	NA	NA	NA	NA	NA	NA	NA
APLF	rs7605863	chr2:68375727:A:G	a	g	0.5812	0.1091	0.2425	NA	NA	NA	NA	NA	NA	NA	NA	NA	NA	NA	NA	NA	NA	NA	NA	NA
MPG	rs117105880	chr16:254410:C:T	c	t	0.9666	-0.2861	0.243	NA	NA	NA	NA	NA	NA	NA	NA	NA	NA	NA	NA	NA	NA	NA	NA	NA
NTHL1	rs11552434	chr16:1772641:C:G	c	g	0.9839	-0.6117	0.2435	NA	NA	NA	NA	NA	NA	NA	NA	NA	NA	NA	NA	NA	NA	NA	NA	NA
APEX1,PARP2	rs2297616	chr14:20345130:G:A	g	a	0.7551	0.1281	0.2447	NA	NA	NA	NA	NA	NA	NA	NA	NA	NA	NA	NA	NA	NA	NA	NA	NA
MSH5	rs74223647	chr6:32244955:G:C	g	c	0.9452	-0.2269	0.2503	NA	NA	NA	NA	NA	NA	NA	NA	NA	NA	NA	NA	NA	NA	NA	NA	NA
LIG3	rs62080997	chr17:35408140:T:C	t	c	0.9762	0.3667	0.2511	NA	NA	NA	NA	NA	NA	NA	NA	NA	NA	NA	NA	NA	NA	NA	NA	NA
SMUG1	rs11554014	chr12:54055939:T:C	t	c	0.9776	-0.3908	0.2534	NA	NA	NA	NA	NA	NA	NA	NA	NA	NA	NA	NA	NA	NA	NA	NA	NA
PARP1	rs360091	chr1:225875671:G:A	g	a	0.3774	-0.1109	0.2579	NA	NA	NA	NA	NA	NA	NA	NA	NA	NA	NA	NA	NA	NA	NA	NA	NA
MSH5	rs9267951	chr6:32244878:C:T	c	t	0.7492	-0.1255	0.2586	NA	NA	NA	NA	NA	NA	NA	NA	NA	NA	NA	NA	NA	NA	NA	NA	NA
HFM1	rs371809	chr1:91166384:G:A	g	a	0.7821	-0.1332	0.2589	NA	NA	NA	NA	NA	NA	NA	NA	NA	NA	NA	NA	NA	NA	NA	NA	NA
OGG1	rs190685137	chr3:9429548:G:T	g	t	0.9777	0.3868	0.259	NA	NA	NA	NA	NA	NA	NA	NA	NA	NA	NA	NA	NA	NA	NA	NA	NA
NEIL1	rs117089191	chr15:74897148:C:T	c	t	0.9887	-0.7189	0.2601	NA	NA	NA	NA	NA	NA	NA	NA	NA	NA	NA	NA	NA	NA	NA	NA	NA
MUTYH	rs77932721	chr1:45344272:G:T	g	t	0.9594	0.2856	0.261	NA	NA	NA	NA	NA	NA	NA	NA	NA	NA	NA	NA	NA	NA	NA	NA	NA
MSH5	rs2844576	chr6:31366824:T:C	t	c	0.1643	0.133	0.2632	NA	NA	NA	NA	NA	NA	NA	NA	NA	NA	NA	NA	NA	NA	NA	NA	NA
POLG	rs35875311	chr15:89295087:A:T	a	t	0.9021	0.1716	0.2654	NA	NA	NA	NA	NA	NA	NA	NA	NA	NA	NA	NA	NA	NA	NA	NA	NA
PMS2P3	rs114462308	chr7:75994575:G:A	g	a	0.9126	0.1914	0.2667	NA	NA	NA	NA	NA	NA	NA	NA	NA	NA	NA	NA	NA	NA	NA	NA	NA
MUTYH	rs140751100	chr1:45530974:T:C	t	c	0.9858	-0.5835	0.2673	NA	NA	NA	NA	NA	NA	NA	NA	NA	NA	NA	NA	NA	NA	NA	NA	NA
MSH5	rs4151659	chr6:31950687:A:G	a	g	0.9885	-0.4661	0.2675	NA	NA	NA	NA	NA	NA	NA	NA	NA	NA	NA	NA	NA	NA	NA	NA	NA
MPG	rs9806942	chr16:270760:C:T	c	t	0.913	0.2004	0.2699	NA	NA	NA	NA	NA	NA	NA	NA	NA	NA	NA	NA	NA	NA	NA	NA	NA
MSH5	rs73392806	chr6:31277088:C:T	c	t	0.8767	-0.1501	0.2705	NA	NA	NA	NA	NA	NA	NA	NA	NA	NA	NA	NA	NA	NA	NA	NA	NA
APEX1,PARP2	rs17113008	chr14:20528831:C:T	c	t	0.925	0.2183	0.2712	NA	NA	NA	NA	NA	NA	NA	NA	NA	NA	NA	NA	NA	NA	NA	NA	NA
MSH5	rs72855946	chr6:31278323:A:G	a	g	0.8766	0.1498	0.2716	NA	NA	NA	NA	NA	NA	NA	NA	NA	NA	NA	NA	NA	NA	NA	NA	NA
MSH5	rs59751510	chr6:31277532:C:A	c	a	0.8767	-0.1497	0.272	NA	NA	NA	NA	NA	NA	NA	NA	NA	NA	NA	NA	NA	NA	NA	NA	NA
MSH5	rs56940913	chr6:31277731:T:C	t	c	0.8766	0.1497	0.272	NA	NA	NA	NA	NA	NA	NA	NA	NA	NA	NA	NA	NA	NA	NA	NA	NA
MSH5	rs67772234	chr6:31278633:G:A	g	a	0.8766	-0.1497	0.272	NA	NA	NA	NA	NA	NA	NA	NA	NA	NA	NA	NA	NA	NA	NA	NA	NA
LIG3	rs117958408	chr17:35011384:A:G	a	g	0.9861	0.4371	0.2725	NA	NA	NA	NA	NA	NA	NA	NA	NA	NA	NA	NA	NA	NA	NA	NA	NA
PMS2P3	rs117315456	chr7:75823321:C:A	c	a	0.9776	-0.3249	0.2747	NA	NA	NA	NA	NA	NA	NA	NA	NA	NA	NA	NA	NA	NA	NA	NA	NA
MGMT	rs72856665	chr10:129039227:G:T	g	t	0.9182	0.1834	0.2773	NA	NA	NA	NA	NA	NA	NA	NA	NA	NA	NA	NA	NA	NA	NA	NA	NA
TDG	rs144114421	chr12:104031220:G:C	g	c	0.9833	-0.3441	0.2777	NA	NA	NA	NA	NA	NA	NA	NA	NA	NA	NA	NA	NA	NA	NA	NA	NA
NEIL2	rs61004096	chr8:11799415:C:T	c	t	0.8216	0.1385	0.2778	NA	NA	NA	NA	NA	NA	NA	NA	NA	NA	NA	NA	NA	NA	NA	NA	NA
POLB	rs3763510	chr8:42417442:T:C	t	c	0.9737	-0.3255	0.2791	NA	NA	NA	NA	NA	NA	NA	NA	NA	NA	NA	NA	NA	NA	NA	NA	NA
MBD4,HMCES	rs113771682	chr3:129393323:C:T	c	t	0.9322	-0.2051	0.2807	NA	NA	NA	NA	NA	NA	NA	NA	NA	NA	NA	NA	NA	NA	NA	NA	NA
TDG	rs116891695	chr12:103938446:C:T	c	t	0.9848	0.4835	0.282	NA	NA	NA	NA	NA	NA	NA	NA	NA	NA	NA	NA	NA	NA	NA	NA	NA
LIG3	rs117872544	chr17:34799832:C:T	c	t	0.9622	0.2787	0.2824	NA	NA	NA	NA	NA	NA	NA	NA	NA	NA	NA	NA	NA	NA	NA	NA	NA
NEIL2	rs4840575	chr8:11679129:G:T	g	t	0.7353	0.1142	0.2825	NA	NA	NA	NA	NA	NA	NA	NA	NA	NA	NA	NA	NA	NA	NA	NA	NA
NEIL1	rs55905564	chr15:75725111:C:T	c	t	0.7608	-0.1188	0.2847	NA	NA	NA	NA	NA	NA	NA	NA	NA	NA	NA	NA	NA	NA	NA	NA	NA
HFM1	rs384642	chr1:91165534:T:C	t	c	0.76	0.1195	0.2852	NA	NA	NA	NA	NA	NA	NA	NA	NA	NA	NA	NA	NA	NA	NA	NA	NA
APLF	rs75578132	chr2:68922854:G:A	g	a	0.935	-0.1982	0.2865	NA	NA	NA	NA	NA	NA	NA	NA	NA	NA	NA	NA	NA	NA	NA	NA	NA
PARP3	rs28451928	chr3:51817556:T:C	t	c	0.9782	0.351	0.2878	NA	NA	NA	NA	NA	NA	NA	NA	NA	NA	NA	NA	NA	NA	NA	NA	NA
MSH5	rs11538263	chr6:31633958:G:A	g	a	0.9581	0.2881	0.2898	NA	NA	NA	NA	NA	NA	NA	NA	NA	NA	NA	NA	NA	NA	NA	NA	NA
NEIL2	rs4841655	chr8:11959086:T:C	t	c	0.3305	0.1121	0.2902	NA	NA	NA	NA	NA	NA	NA	NA	NA	NA	NA	NA	NA	NA	NA	NA	NA
PMS1	rs13008848	chr2:189580558:C:G	c	g	0.7863	-0.1118	0.2913	NA	NA	NA	NA	NA	NA	NA	NA	NA	NA	NA	NA	NA	NA	NA	NA	NA
POLB	rs118012215	chr8:42805133:G:A	g	a	0.9854	-0.4266	0.2945	NA	NA	NA	NA	NA	NA	NA	NA	NA	NA	NA	NA	NA	NA	NA	NA	NA
APEX1,PARP2	rs8017682	chr14:20435619:G:A	g	a	0.8609	0.1421	0.2954	NA	NA	NA	NA	NA	NA	NA	NA	NA	NA	NA	NA	NA	NA	NA	NA	NA
HMCES	rs9842450	chr3:128865427:T:A	t	a	0.9272	-0.1936	0.297	NA	NA	NA	NA	NA	NA	NA	NA	NA	NA	NA	NA	NA	NA	NA	NA	NA
PMS1	rs11568351	chr2:189580468:G:C	g	c	0.7859	0.1097	0.2988	NA	NA	NA	NA	NA	NA	NA	NA	NA	NA	NA	NA	NA	NA	NA	NA	NA
PMS2	rs3210032	chr7:5527295:G:C	g	c	0.9755	-0.3262	0.2998	NA	NA	NA	NA	NA	NA	NA	NA	NA	NA	NA	NA	NA	NA	NA	NA	NA
APEX1,PARP2	rs142323311	chr14:20149548:A:C	a	c	0.9802	-0.325	0.2998	NA	NA	NA	NA	NA	NA	NA	NA	NA	NA	NA	NA	NA	NA	NA	NA	NA
PMS2P3	rs6978853	chr7:75866297:T:C	t	c	0.8582	-0.1364	0.3013	NA	NA	NA	NA	NA	NA	NA	NA	NA	NA	NA	NA	NA	NA	NA	NA	NA
LIG3	rs9910350	chr17:34682440:A:G	a	g	0.7174	0.1084	0.303	NA	NA	NA	NA	NA	NA	NA	NA	NA	NA	NA	NA	NA	NA	NA	NA	NA
MGMT	rs11017164	chr10:130254176:A:G	a	g	0.9399	0.194	0.3066	NA	NA	NA	NA	NA	NA	NA	NA	NA	NA	NA	NA	NA	NA	NA	NA	NA
NEIL2	rs4841556	chr8:11554034:A:T	a	t	0.6951	0.1015	0.3079	NA	NA	NA	NA	NA	NA	NA	NA	NA	NA	NA	NA	NA	NA	NA	NA	NA
APLF	rs34008398	chr2:68866281:G:A	g	a	0.9879	-0.5426	0.3098	NA	NA	NA	NA	NA	NA	NA	NA	NA	NA	NA	NA	NA	NA	NA	NA	NA
XRCC1	rs35292176	chr19:43997475:T:C	t	c	0.3178	0.1084	0.3146	NA	NA	NA	NA	NA	NA	NA	NA	NA	NA	NA	NA	NA	NA	NA	NA	NA
MSH5	rs2736182	chr6:31615535:G:A	g	a	0.973	0.3249	0.3147	NA	NA	NA	NA	NA	NA	NA	NA	NA	NA	NA	NA	NA	NA	NA	NA	NA
MLH3	rs72719995	chr14:75303682:G:A	g	a	0.7439	0.1086	0.3165	NA	NA	NA	NA	NA	NA	NA	NA	NA	NA	NA	NA	NA	NA	NA	NA	NA
MSH5	rs2854048	chr6:32223341:G:A	g	a	0.9738	0.3085	0.3192	NA	NA	NA	NA	NA	NA	NA	NA	NA	NA	NA	NA	NA	NA	NA	NA	NA
NEIL2	rs79975369	chr8:11647781:C:T	c	t	0.9778	-0.3174	0.3192	NA	NA	NA	NA	NA	NA	NA	NA	NA	NA	NA	NA	NA	NA	NA	NA	NA
TDG	rs4453308	chr12:103848422:G:A	g	a	0.8427	0.1367	0.3197	NA	NA	NA	NA	NA	NA	NA	NA	NA	NA	NA	NA	NA	NA	NA	NA	NA
HFM1	rs9887957	chr1:91758032:C:T	c	t	0.8506	-0.1353	0.3212	NA	NA	NA	NA	NA	NA	NA	NA	NA	NA	NA	NA	NA	NA	NA	NA	NA
MSH5	rs5872	chr6:31669957:A:T	a	t	0.6851	-0.0974	0.3219	NA	NA	NA	NA	NA	NA	NA	NA	NA	NA	NA	NA	NA	NA	NA	NA	NA
XRCC1	rs143020479	chr19:43367498:C:T	c	t	0.9634	0.2834	0.3305	NA	NA	NA	NA	NA	NA	NA	NA	NA	NA	NA	NA	NA	NA	NA	NA	NA
HFM1	rs925079	chr1:91196705:C:T	c	t	0.446	0.0944	0.3318	NA	NA	NA	NA	NA	NA	NA	NA	NA	NA	NA	NA	NA	NA	NA	NA	NA
NEIL1	rs145480064	chr15:75784834:C:G	c	g	0.9484	-0.2222	0.332	NA	NA	NA	NA	NA	NA	NA	NA	NA	NA	NA	NA	NA	NA	NA	NA	NA
MSH5	rs2252937	chr6:31493836:T:C	t	c	0.8327	-0.122	0.333	NA	NA	NA	NA	NA	NA	NA	NA	NA	NA	NA	NA	NA	NA	NA	NA	NA
MSH3	rs72778023	chr5:80288928:G:C	g	c	0.9149	-0.1524	0.3333	NA	NA	NA	NA	NA	NA	NA	NA	NA	NA	NA	NA	NA	NA	NA	NA	NA
LIG3	rs12945428	chr17:34980567:G:A	g	a	0.5377	0.087	0.334	NA	NA	NA	NA	NA	NA	NA	NA	NA	NA	NA	NA	NA	NA	NA	NA	NA
MSH5	rs115526889	chr6:31770041:C:G	c	g	0.9775	0.3479	0.336	NA	NA	NA	NA	NA	NA	NA	NA	NA	NA	NA	NA	NA	NA	NA	NA	NA
MPG	rs10266	chr16:57162:C:G	c	g	0.8835	-0.1352	0.3367	NA	NA	NA	NA	NA	NA	NA	NA	NA	NA	NA	NA	NA	NA	NA	NA	NA
PMS1	rs11539983	chr2:189560748:T:C	t	c	0.976	-0.2881	0.3375	NA	NA	NA	NA	NA	NA	NA	NA	NA	NA	NA	NA	NA	NA	NA	NA	NA
PMS1	rs6761923	chr2:189642873:G:C	g	c	0.2504	0.103	0.3391	NA	NA	NA	NA	NA	NA	NA	NA	NA	NA	NA	NA	NA	NA	NA	NA	NA
XRCC1	rs12610809	chr19:43186526:G:A	g	a	0.8917	0.1525	0.3419	NA	NA	NA	NA	NA	NA	NA	NA	NA	NA	NA	NA	NA	NA	NA	NA	NA
XRCC1	rs11673673	chr19:43406497:G:T	g	t	0.7958	0.1134	0.3432	NA	NA	NA	NA	NA	NA	NA	NA	NA	NA	NA	NA	NA	NA	NA	NA	NA
XRCC1	rs113172076	chr19:43379121:G:C	g	c	0.8293	0.1175	0.3446	NA	NA	NA	NA	NA	NA	NA	NA	NA	NA	NA	NA	NA	NA	NA	NA	NA
MSH5	rs2596429	chr6:31367044:A:T	a	t	0.1419	0.115	0.3469	NA	NA	NA	NA	NA	NA	NA	NA	NA	NA	NA	NA	NA	NA	NA	NA	NA
MSH5	rs7766461	chr6:31367022:C:T	c	t	0.9758	-0.2653	0.3471	NA	NA	NA	NA	NA	NA	NA	NA	NA	NA	NA	NA	NA	NA	NA	NA	NA
MSH5	rs151036504	chr6:31441801:C:T	c	t	0.985	0.3244	0.3479	NA	NA	NA	NA	NA	NA	NA	NA	NA	NA	NA	NA	NA	NA	NA	NA	NA
MSH4	rs146637045	chr1:75932368:T:A	t	a	0.9844	-0.3061	0.3485	NA	NA	NA	NA	NA	NA	NA	NA	NA	NA	NA	NA	NA	NA	NA	NA	NA
MSH5	rs28399976	chr6:31758201:C:G	c	g	0.9838	0.3483	0.3499	NA	NA	NA	NA	NA	NA	NA	NA	NA	NA	NA	NA	NA	NA	NA	NA	NA
APEX1,PARP2	rs146790532	chr14:20411906:A:G	a	g	0.9848	0.3466	0.3512	NA	NA	NA	NA	NA	NA	NA	NA	NA	NA	NA	NA	NA	NA	NA	NA	NA
NEIL2	rs12338	chr8:11853379:G:C	g	c	0.6211	0.0894	0.3541	NA	NA	NA	NA	NA	NA	NA	NA	NA	NA	NA	NA	NA	NA	NA	NA	NA
HFM1	rs113139980	chr1:91817750:G:A	g	a	0.9745	0.3127	0.3545	NA	NA	NA	NA	NA	NA	NA	NA	NA	NA	NA	NA	NA	NA	NA	NA	NA
MSH3	rs148061654	chr5:80498914:A:G	a	g	0.9856	-0.4168	0.3587	NA	NA	NA	NA	NA	NA	NA	NA	NA	NA	NA	NA	NA	NA	NA	NA	NA
MBD4,HMCES	rs113169163	chr3:129381385:T:C	t	c	0.9207	0.1543	0.3593	NA	NA	NA	NA	NA	NA	NA	NA	NA	NA	NA	NA	NA	NA	NA	NA	NA
TDG	rs11612164	chr12:103772318:A:C	a	c	0.8125	-0.1141	0.36	NA	NA	NA	NA	NA	NA	NA	NA	NA	NA	NA	NA	NA	NA	NA	NA	NA
TDG	rs11616136	chr12:103772317:C:T	c	t	0.8125	0.114	0.3602	NA	NA	NA	NA	NA	NA	NA	NA	NA	NA	NA	NA	NA	NA	NA	NA	NA
MSH4	rs77722982	chr1:76338169:T:A	t	a	0.8821	0.139	0.3611	NA	NA	NA	NA	NA	NA	NA	NA	NA	NA	NA	NA	NA	NA	NA	NA	NA
MBD4,HMCES	rs3732430	chr3:129037110:G:A	g	a	0.576	-0.0846	0.3623	NA	NA	NA	NA	NA	NA	NA	NA	NA	NA	NA	NA	NA	NA	NA	NA	NA
MGMT	rs149712227	chr10:129792726:G:T	g	t	0.9857	-0.2701	0.3634	NA	NA	NA	NA	NA	NA	NA	NA	NA	NA	NA	NA	NA	NA	NA	NA	NA
PNKP	rs1052498	chr19:49976502:T:A	t	a	0.8009	-0.1043	0.3652	NA	NA	NA	NA	NA	NA	NA	NA	NA	NA	NA	NA	NA	NA	NA	NA	NA
MSH2,MSH6	rs115877251	chr2:47272711:C:G	c	g	0.9712	-0.2619	0.3669	NA	NA	NA	NA	NA	NA	NA	NA	NA	NA	NA	NA	NA	NA	NA	NA	NA
PMS2	rs116952741	chr7:5620084:G:C	g	c	0.9731	-0.2636	0.3709	NA	NA	NA	NA	NA	NA	NA	NA	NA	NA	NA	NA	NA	NA	NA	NA	NA
MGMT	rs143382921	chr10:129607652:A:C	a	c	0.9889	0.3368	0.3712	NA	NA	NA	NA	NA	NA	NA	NA	NA	NA	NA	NA	NA	NA	NA	NA	NA
MGMT	rs117469350	chr10:129398965:G:T	g	t	0.9883	-0.336	0.3734	NA	NA	NA	NA	NA	NA	NA	NA	NA	NA	NA	NA	NA	NA	NA	NA	NA
UNG	rs1861996	chr12:108804099:T:C	t	c	0.7306	-0.095	0.3771	NA	NA	NA	NA	NA	NA	NA	NA	NA	NA	NA	NA	NA	NA	NA	NA	NA
APEX1,PARP2	rs145499732	chr14:20720948:A:G	a	g	0.9824	-0.3799	0.3771	NA	NA	NA	NA	NA	NA	NA	NA	NA	NA	NA	NA	NA	NA	NA	NA	NA
MPG	rs421195	chr16:283146:C:T	c	t	0.9006	-0.1425	0.3775	NA	NA	NA	NA	NA	NA	NA	NA	NA	NA	NA	NA	NA	NA	NA	NA	NA
MSH5	rs139459403	chr6:31445507:T:C	t	c	0.9847	-0.3	0.3792	NA	NA	NA	NA	NA	NA	NA	NA	NA	NA	NA	NA	NA	NA	NA	NA	NA
PARP1	rs10915975	chr1:226333491:C:T	c	t	0.5024	0.0839	0.3818	NA	NA	NA	NA	NA	NA	NA	NA	NA	NA	NA	NA	NA	NA	NA	NA	NA
SMUG1	rs11614913	chr12:53991815:C:T	c	t	0.6008	0.0834	0.3826	NA	NA	NA	NA	NA	NA	NA	NA	NA	NA	NA	NA	NA	NA	NA	NA	NA
MPG	rs45619835	chr16:284920:C:T	c	t	0.9889	0.4133	0.3839	NA	NA	NA	NA	NA	NA	NA	NA	NA	NA	NA	NA	NA	NA	NA	NA	NA
HFM1	rs35271486	chr1:91751496:G:A	g	a	0.9888	0.3752	0.3855	NA	NA	NA	NA	NA	NA	NA	NA	NA	NA	NA	NA	NA	NA	NA	NA	NA
OGG1	rs1053239	chr3:9867065:G:C	g	c	0.8302	-0.1167	0.3865	NA	NA	NA	NA	NA	NA	NA	NA	NA	NA	NA	NA	NA	NA	NA	NA	NA
MSH5	rs12660700	chr6:31475961:G:A	g	a	0.9828	0.3644	0.3869	NA	NA	NA	NA	NA	NA	NA	NA	NA	NA	NA	NA	NA	NA	NA	NA	NA
MSH5	rs454748	chr6:32245433:G:A	g	a	0.516	0.0839	0.3871	NA	NA	NA	NA	NA	NA	NA	NA	NA	NA	NA	NA	NA	NA	NA	NA	NA
TDG	rs78005692	chr12:103504518:G:C	g	c	0.9783	0.2857	0.3877	NA	NA	NA	NA	NA	NA	NA	NA	NA	NA	NA	NA	NA	NA	NA	NA	NA
PMS2	rs114937363	chr7:5700191:T:C	t	c	0.9696	-0.2368	0.3878	NA	NA	NA	NA	NA	NA	NA	NA	NA	NA	NA	NA	NA	NA	NA	NA	NA
MSH5	rs9267084	chr6:31441828:G:A	g	a	0.8715	0.1246	0.3885	NA	NA	NA	NA	NA	NA	NA	NA	NA	NA	NA	NA	NA	NA	NA	NA	NA
APEX1,PARP2	rs140686978	chr14:20258049:T:C	t	c	0.9772	-0.3133	0.3892	NA	NA	NA	NA	NA	NA	NA	NA	NA	NA	NA	NA	NA	NA	NA	NA	NA
MSH5	rs17192302	chr6:31280479:C:T	c	t	0.9494	-0.1812	0.3945	NA	NA	NA	NA	NA	NA	NA	NA	NA	NA	NA	NA	NA	NA	NA	NA	NA
LIG3	rs12953115	chr17:35470515:G:A	g	a	0.8617	-0.1149	0.3954	NA	NA	NA	NA	NA	NA	NA	NA	NA	NA	NA	NA	NA	NA	NA	NA	NA
MPG	rs11248929	chr16:318986:C:T	c	t	0.7198	0.0893	0.3988	NA	NA	NA	NA	NA	NA	NA	NA	NA	NA	NA	NA	NA	NA	NA	NA	NA
NEIL1	rs79629695	chr15:75622408:A:T	a	t	0.7684	0.092	0.3992	NA	NA	NA	NA	NA	NA	NA	NA	NA	NA	NA	NA	NA	NA	NA	NA	NA
NEIL1	rs5745908	chr15:75349341:T:C	t	c	0.9885	-0.3306	0.3992	NA	NA	NA	NA	NA	NA	NA	NA	NA	NA	NA	NA	NA	NA	NA	NA	NA
MPG	rs11641325	chr16:374403:C:T	c	t	0.8079	0.1025	0.4003	NA	NA	NA	NA	NA	NA	NA	NA	NA	NA	NA	NA	NA	NA	NA	NA	NA
LIG3	rs12937961	chr17:35470605:C:G	c	g	0.8609	0.1135	0.4011	NA	NA	NA	NA	NA	NA	NA	NA	NA	NA	NA	NA	NA	NA	NA	NA	NA
MSH5	rs35840219	chr6:31281490:G:C	g	c	0.9204	0.1599	0.4052	NA	NA	NA	NA	NA	NA	NA	NA	NA	NA	NA	NA	NA	NA	NA	NA	NA
MSH5	rs17201241	chr6:31835297:C:T	c	t	0.9236	0.1406	0.4063	NA	NA	NA	NA	NA	NA	NA	NA	NA	NA	NA	NA	NA	NA	NA	NA	NA
MSH4	rs11163114	chr1:75320797:G:A	g	a	0.6525	0.0807	0.4098	NA	NA	NA	NA	NA	NA	NA	NA	NA	NA	NA	NA	NA	NA	NA	NA	NA
NEIL3	rs17694884	chr4:177757036:A:G	a	g	0.7588	0.0874	0.41	NA	NA	NA	NA	NA	NA	NA	NA	NA	NA	NA	NA	NA	NA	NA	NA	NA
MGMT	rs6482764	chr10:129895821:A:C	a	c	0.6831	0.0854	0.4103	NA	NA	NA	NA	NA	NA	NA	NA	NA	NA	NA	NA	NA	NA	NA	NA	NA
HFM1	rs138026635	chr1:91197140:C:T	c	t	0.9859	-0.3172	0.4135	NA	NA	NA	NA	NA	NA	NA	NA	NA	NA	NA	NA	NA	NA	NA	NA	NA
MSH2	rs13013607	chr2:47190902:A:G	a	g	0.9074	0.1182	0.4147	NA	NA	NA	NA	NA	NA	NA	NA	NA	NA	NA	NA	NA	NA	NA	NA	NA
POLB	rs5029748	chr8:42283031:G:T	g	t	0.7311	-0.0856	0.4148	NA	NA	NA	NA	NA	NA	NA	NA	NA	NA	NA	NA	NA	NA	NA	NA	NA
APEX1,PARP2	rs145077815	chr14:20527418:G:C	g	c	0.979	-0.3233	0.4159	NA	NA	NA	NA	NA	NA	NA	NA	NA	NA	NA	NA	NA	NA	NA	NA	NA
POLG	rs76829020	chr15:89653902:C:G	c	g	0.9414	-0.1693	0.4185	NA	NA	NA	NA	NA	NA	NA	NA	NA	NA	NA	NA	NA	NA	NA	NA	NA
XRCC1	rs2307177	chr19:43543673:T:G	t	g	0.9878	-0.3009	0.4201	NA	NA	NA	NA	NA	NA	NA	NA	NA	NA	NA	NA	NA	NA	NA	NA	NA
APEX1,PARP2	rs17277228	chr14:20224484:T:C	t	c	0.5262	0.0767	0.4207	NA	NA	NA	NA	NA	NA	NA	NA	NA	NA	NA	NA	NA	NA	NA	NA	NA
APEX1,PARP2	rs17277221	chr14:20224415:T:C	t	c	0.5263	0.0766	0.4208	NA	NA	NA	NA	NA	NA	NA	NA	NA	NA	NA	NA	NA	NA	NA	NA	NA
MLH1	rs189890926	chr3:37452041:G:C	g	c	0.9514	-0.1671	0.4292	NA	NA	NA	NA	NA	NA	NA	NA	NA	NA	NA	NA	NA	NA	NA	NA	NA
HFM1	rs860943	chr1:90777032:T:C	t	c	0.9308	0.1496	0.4298	NA	NA	NA	NA	NA	NA	NA	NA	NA	NA	NA	NA	NA	NA	NA	NA	NA
MBD4,HMCES	rs2071093	chr3:129533761:C:A	c	a	0.9158	-0.1262	0.4303	NA	NA	NA	NA	NA	NA	NA	NA	NA	NA	NA	NA	NA	NA	NA	NA	NA
MSH6	rs72818485	chr2:48284147:T:A	t	a	0.9691	-0.1916	0.4315	NA	NA	NA	NA	NA	NA	NA	NA	NA	NA	NA	NA	NA	NA	NA	NA	NA
APEX1,PARP2	rs1760909	chr14:20373003:C:T	c	t	0.7766	0.0861	0.433	NA	NA	NA	NA	NA	NA	NA	NA	NA	NA	NA	NA	NA	NA	NA	NA	NA
MUTYH	rs114265929	chr1:45628197:T:G	t	g	0.9642	0.188	0.4331	NA	NA	NA	NA	NA	NA	NA	NA	NA	NA	NA	NA	NA	NA	NA	NA	NA
MLH3	rs145164417	chr14:75340595:A:G	a	g	0.984	0.2873	0.4336	NA	NA	NA	NA	NA	NA	NA	NA	NA	NA	NA	NA	NA	NA	NA	NA	NA
TDG	rs11111628	chr12:103530478:G:A	g	a	0.9539	0.1682	0.4351	NA	NA	NA	NA	NA	NA	NA	NA	NA	NA	NA	NA	NA	NA	NA	NA	NA
SMUG1	rs12819039	chr12:54097440:A:G	a	g	0.9177	-0.1322	0.4353	NA	NA	NA	NA	NA	NA	NA	NA	NA	NA	NA	NA	NA	NA	NA	NA	NA
MSH5	rs9267952	chr6:32244917:G:A	g	a	0.5185	0.0743	0.4355	NA	NA	NA	NA	NA	NA	NA	NA	NA	NA	NA	NA	NA	NA	NA	NA	NA
SMUG1	rs76354419	chr12:53979222:C:T	c	t	0.9679	0.2412	0.4362	NA	NA	NA	NA	NA	NA	NA	NA	NA	NA	NA	NA	NA	NA	NA	NA	NA
TDG	rs61937763	chr12:103530703:A:T	a	t	0.9539	-0.1669	0.4387	NA	NA	NA	NA	NA	NA	NA	NA	NA	NA	NA	NA	NA	NA	NA	NA	NA
PARP1	rs1805405	chr1:226392320:G:T	g	t	0.8281	0.0928	0.4394	NA	NA	NA	NA	NA	NA	NA	NA	NA	NA	NA	NA	NA	NA	NA	NA	NA
HFM1	rs1805116	chr1:91683539:C:T	c	t	0.8344	-0.0928	0.4405	NA	NA	NA	NA	NA	NA	NA	NA	NA	NA	NA	NA	NA	NA	NA	NA	NA
MSH5	rs9264757	chr6:31280393:G:A	g	a	0.915	0.1304	0.4422	NA	NA	NA	NA	NA	NA	NA	NA	NA	NA	NA	NA	NA	NA	NA	NA	NA
POLB	rs2020921	chr8:42187447:G:A	g	a	0.9817	0.2654	0.4431	NA	NA	NA	NA	NA	NA	NA	NA	NA	NA	NA	NA	NA	NA	NA	NA	NA
PMS2	rs2966450	chr7:5530084:G:A	g	a	0.6704	0.0766	0.444	NA	NA	NA	NA	NA	NA	NA	NA	NA	NA	NA	NA	NA	NA	NA	NA	NA
PARP3	rs411457	chr3:52194134:A:T	a	t	0.48	0.0703	0.4448	NA	NA	NA	NA	NA	NA	NA	NA	NA	NA	NA	NA	NA	NA	NA	NA	NA
MSH5	rs2253487	chr6:31281350:G:A	g	a	0.5997	0.072	0.4468	NA	NA	NA	NA	NA	NA	NA	NA	NA	NA	NA	NA	NA	NA	NA	NA	NA
APLF	rs11126170	chr2:67987687:T:C	t	c	0.8016	-0.0872	0.4517	NA	NA	NA	NA	NA	NA	NA	NA	NA	NA	NA	NA	NA	NA	NA	NA	NA
OGG1	rs78883514	chr3:9705708:G:C	g	c	0.9418	0.1756	0.4524	NA	NA	NA	NA	NA	NA	NA	NA	NA	NA	NA	NA	NA	NA	NA	NA	NA
PNKP	rs45591233	chr19:50289427:C:T	c	t	0.9694	-0.2416	0.4538	NA	NA	NA	NA	NA	NA	NA	NA	NA	NA	NA	NA	NA	NA	NA	NA	NA
MSH5	rs2853929	chr6:31287657:C:T	c	t	0.872	0.1037	0.4545	NA	NA	NA	NA	NA	NA	NA	NA	NA	NA	NA	NA	NA	NA	NA	NA	NA
MSH5	rs2524047	chr6:31288814:A:G	a	g	0.872	-0.1037	0.4545	NA	NA	NA	NA	NA	NA	NA	NA	NA	NA	NA	NA	NA	NA	NA	NA	NA
MSH5	rs2853930	chr6:31287647:A:C	a	c	0.872	-0.1037	0.4545	NA	NA	NA	NA	NA	NA	NA	NA	NA	NA	NA	NA	NA	NA	NA	NA	NA
APLF	rs7599591	chr2:68185774:C:A	c	a	0.3508	-0.072	0.4564	NA	NA	NA	NA	NA	NA	NA	NA	NA	NA	NA	NA	NA	NA	NA	NA	NA
MLH1	rs2507940	chr3:37494493:C:G	c	g	0.4346	-0.0696	0.4569	NA	NA	NA	NA	NA	NA	NA	NA	NA	NA	NA	NA	NA	NA	NA	NA	NA
PMS2P3	rs2302009	chr7:75769680:A:C	a	c	0.745	0.0801	0.4602	NA	NA	NA	NA	NA	NA	NA	NA	NA	NA	NA	NA	NA	NA	NA	NA	NA
MSH5	rs2524063	chr6:31280378:G:A	g	a	0.8713	0.1023	0.4608	NA	NA	NA	NA	NA	NA	NA	NA	NA	NA	NA	NA	NA	NA	NA	NA	NA
MGMT	rs11016630	chr10:129034893:C:T	c	t	0.9735	-0.2351	0.4629	NA	NA	NA	NA	NA	NA	NA	NA	NA	NA	NA	NA	NA	NA	NA	NA	NA
MPG	rs2071916	chr16:376476:T:C	t	c	0.4586	0.0712	0.4652	NA	NA	NA	NA	NA	NA	NA	NA	NA	NA	NA	NA	NA	NA	NA	NA	NA
PARP3	rs3752819	chr3:52366724:G:C	g	c	0.8394	0.0889	0.4672	NA	NA	NA	NA	NA	NA	NA	NA	NA	NA	NA	NA	NA	NA	NA	NA	NA
SMUG1	rs11170675	chr12:53747255:G:A	g	a	0.9725	0.2428	0.4678	NA	NA	NA	NA	NA	NA	NA	NA	NA	NA	NA	NA	NA	NA	NA	NA	NA
MSH5	rs111432088	chr6:31835161:C:T	c	t	0.9844	-0.2383	0.4691	NA	NA	NA	NA	NA	NA	NA	NA	NA	NA	NA	NA	NA	NA	NA	NA	NA
TDG	rs2583237	chr12:103883794:C:T	c	t	0.8756	-0.1	0.47	NA	NA	NA	NA	NA	NA	NA	NA	NA	NA	NA	NA	NA	NA	NA	NA	NA
NEIL3	rs7689099	chr4:177335759:C:G	c	g	0.8811	-0.0999	0.4715	NA	NA	NA	NA	NA	NA	NA	NA	NA	NA	NA	NA	NA	NA	NA	NA	NA
MBD4,HMCES	rs73210702	chr3:129032827:G:A	g	a	0.9641	-0.1984	0.4717	NA	NA	NA	NA	NA	NA	NA	NA	NA	NA	NA	NA	NA	NA	NA	NA	NA
MSH5	rs80308263	chr6:31441782:G:A	g	a	0.9312	-0.1223	0.4747	NA	NA	NA	NA	NA	NA	NA	NA	NA	NA	NA	NA	NA	NA	NA	NA	NA
MSH5	rs4713465	chr6:31441751:C:T	c	t	0.8557	-0.0931	0.4751	NA	NA	NA	NA	NA	NA	NA	NA	NA	NA	NA	NA	NA	NA	NA	NA	NA
MGMT	rs12244401	chr10:129063587:C:T	c	t	0.9131	0.1336	0.4778	NA	NA	NA	NA	NA	NA	NA	NA	NA	NA	NA	NA	NA	NA	NA	NA	NA
PMS2	rs10252947	chr7:6252647:A:G	a	g	0.9857	0.3116	0.4783	NA	NA	NA	NA	NA	NA	NA	NA	NA	NA	NA	NA	NA	NA	NA	NA	NA
NTHL1	rs1800720	chr16:2055399:C:T	c	t	0.9041	0.1182	0.4792	NA	NA	NA	NA	NA	NA	NA	NA	NA	NA	NA	NA	NA	NA	NA	NA	NA
HFM1	rs3893101	chr1:91328937:G:A	g	a	0.7856	-0.0846	0.481	NA	NA	NA	NA	NA	NA	NA	NA	NA	NA	NA	NA	NA	NA	NA	NA	NA
MGMT	rs10829556	chr10:129043985:A:G	a	g	0.7163	-0.0742	0.4817	NA	NA	NA	NA	NA	NA	NA	NA	NA	NA	NA	NA	NA	NA	NA	NA	NA
MGMT	rs116994021	chr10:129067374:C:G	c	g	0.9756	0.226	0.4817	NA	NA	NA	NA	NA	NA	NA	NA	NA	NA	NA	NA	NA	NA	NA	NA	NA
MLH3	rs142872233	chr14:74893363:C:T	c	t	0.9788	-0.2478	0.4848	NA	NA	NA	NA	NA	NA	NA	NA	NA	NA	NA	NA	NA	NA	NA	NA	NA
MGMT	rs74162156	chr10:129471160:G:C	g	c	0.9255	0.1381	0.4892	NA	NA	NA	NA	NA	NA	NA	NA	NA	NA	NA	NA	NA	NA	NA	NA	NA
MUTYH	rs17853159	chr1:45345193:G:A	g	a	0.926	0.125	0.4912	NA	NA	NA	NA	NA	NA	NA	NA	NA	NA	NA	NA	NA	NA	NA	NA	NA
MGMT	rs7908856	chr10:129309050:C:T	c	t	0.9702	-0.179	0.4945	NA	NA	NA	NA	NA	NA	NA	NA	NA	NA	NA	NA	NA	NA	NA	NA	NA
OGG1	rs56102054	chr3:9727078:A:G	a	g	0.9815	0.2575	0.4945	NA	NA	NA	NA	NA	NA	NA	NA	NA	NA	NA	NA	NA	NA	NA	NA	NA
HFM1	rs164903	chr1:91082974:T:A	t	a	0.9095	-0.1183	0.4947	NA	NA	NA	NA	NA	NA	NA	NA	NA	NA	NA	NA	NA	NA	NA	NA	NA
MSH2	rs4953472	chr2:47172462:A:G	a	g	0.9186	-0.1222	0.4984	NA	NA	NA	NA	NA	NA	NA	NA	NA	NA	NA	NA	NA	NA	NA	NA	NA
NEIL3	rs7682507	chr4:177605340:G:A	g	a	0.6575	0.0678	0.5011	NA	NA	NA	NA	NA	NA	NA	NA	NA	NA	NA	NA	NA	NA	NA	NA	NA
PMS2	rs2240405	chr7:5840761:G:C	g	c	0.8399	0.089	0.5026	NA	NA	NA	NA	NA	NA	NA	NA	NA	NA	NA	NA	NA	NA	NA	NA	NA
LIG3	rs16970988	chr17:35448801:G:A	g	a	0.9591	0.1678	0.5026	NA	NA	NA	NA	NA	NA	NA	NA	NA	NA	NA	NA	NA	NA	NA	NA	NA
POLG	rs17204694	chr15:89057605:C:T	c	t	0.8241	0.0825	0.5029	NA	NA	NA	NA	NA	NA	NA	NA	NA	NA	NA	NA	NA	NA	NA	NA	NA
PMS2P3	rs116954540	chr7:75988346:G:A	g	a	0.9797	0.2634	0.5029	NA	NA	NA	NA	NA	NA	NA	NA	NA	NA	NA	NA	NA	NA	NA	NA	NA
MSH3	rs28401747	chr5:80300514:G:A	g	a	0.8409	-0.0852	0.5034	NA	NA	NA	NA	NA	NA	NA	NA	NA	NA	NA	NA	NA	NA	NA	NA	NA
PMS2	rs9374	chr7:6402740:G:A	g	a	0.7783	0.076	0.5052	NA	NA	NA	NA	NA	NA	NA	NA	NA	NA	NA	NA	NA	NA	NA	NA	NA
MSH3	rs13186162	chr5:80351664:T:C	t	c	0.9037	-0.105	0.5055	NA	NA	NA	NA	NA	NA	NA	NA	NA	NA	NA	NA	NA	NA	NA	NA	NA
LIG3	rs41389545	chr17:35164145:A:G	a	g	0.988	0.3454	0.5057	NA	NA	NA	NA	NA	NA	NA	NA	NA	NA	NA	NA	NA	NA	NA	NA	NA
HFM1	rs12023428	chr1:91582855:T:G	t	g	0.9752	0.2172	0.5058	NA	NA	NA	NA	NA	NA	NA	NA	NA	NA	NA	NA	NA	NA	NA	NA	NA
POLB	rs1050991	chr8:41932020:G:C	g	c	0.7657	0.0716	0.5059	NA	NA	NA	NA	NA	NA	NA	NA	NA	NA	NA	NA	NA	NA	NA	NA	NA
APLF	rs2280245	chr2:68752054:G:T	g	t	0.3748	-0.0623	0.5061	NA	NA	NA	NA	NA	NA	NA	NA	NA	NA	NA	NA	NA	NA	NA	NA	NA
APLF	rs4068861	chr2:68752044:T:C	t	c	0.8854	-0.0927	0.5069	NA	NA	NA	NA	NA	NA	NA	NA	NA	NA	NA	NA	NA	NA	NA	NA	NA
HFM1	rs164904	chr1:91083197:A:G	a	g	0.9096	0.1142	0.5098	NA	NA	NA	NA	NA	NA	NA	NA	NA	NA	NA	NA	NA	NA	NA	NA	NA
NEIL2	rs1803250	chr8:11852665:T:C	t	c	0.8646	-0.0943	0.5101	NA	NA	NA	NA	NA	NA	NA	NA	NA	NA	NA	NA	NA	NA	NA	NA	NA
MSH3	rs35735778	chr5:80359648:A:G	a	g	0.8679	-0.0839	0.5146	NA	NA	NA	NA	NA	NA	NA	NA	NA	NA	NA	NA	NA	NA	NA	NA	NA
MGMT	rs78072528	chr10:129395011:T:C	t	c	0.9669	0.1703	0.5155	NA	NA	NA	NA	NA	NA	NA	NA	NA	NA	NA	NA	NA	NA	NA	NA	NA
TDG	rs117801489	chr12:104015054:T:C	t	c	0.9851	0.2469	0.5159	NA	NA	NA	NA	NA	NA	NA	NA	NA	NA	NA	NA	NA	NA	NA	NA	NA
HFM1	rs17131541	chr1:91726252:G:T	g	t	0.94	0.1329	0.5196	NA	NA	NA	NA	NA	NA	NA	NA	NA	NA	NA	NA	NA	NA	NA	NA	NA
NEIL2	rs73203489	chr8:11718977:T:C	t	c	0.9806	0.2345	0.5198	NA	NA	NA	NA	NA	NA	NA	NA	NA	NA	NA	NA	NA	NA	NA	NA	NA
NEIL1	rs1128585	chr15:75598348:G:T	g	t	0.7556	-0.0684	0.5205	NA	NA	NA	NA	NA	NA	NA	NA	NA	NA	NA	NA	NA	NA	NA	NA	NA
HFM1	rs13447566	chr1:91526754:A:G	a	g	0.9646	-0.1603	0.5227	NA	NA	NA	NA	NA	NA	NA	NA	NA	NA	NA	NA	NA	NA	NA	NA	NA
APEX1,PARP2	rs9671404	chr14:20734667:G:C	g	c	0.9254	-0.1113	0.5234	NA	NA	NA	NA	NA	NA	NA	NA	NA	NA	NA	NA	NA	NA	NA	NA	NA
MGMT	rs7902411	chr10:129063092:A:G	a	g	0.8789	0.0881	0.5251	NA	NA	NA	NA	NA	NA	NA	NA	NA	NA	NA	NA	NA	NA	NA	NA	NA
HFM1	rs150530884	chr1:90918199:A:G	a	g	0.9849	-0.3021	0.5255	NA	NA	NA	NA	NA	NA	NA	NA	NA	NA	NA	NA	NA	NA	NA	NA	NA
MGMT	rs6482723	chr10:129179967:G:A	g	a	0.341	0.0635	0.5255	NA	NA	NA	NA	NA	NA	NA	NA	NA	NA	NA	NA	NA	NA	NA	NA	NA
TDG	rs116894406	chr12:103745202:G:A	g	a	0.9889	-0.2795	0.5261	NA	NA	NA	NA	NA	NA	NA	NA	NA	NA	NA	NA	NA	NA	NA	NA	NA
PARP1	rs10495243	chr1:226189182:T:C	t	c	0.8309	-0.0748	0.5274	NA	NA	NA	NA	NA	NA	NA	NA	NA	NA	NA	NA	NA	NA	NA	NA	NA
MSH5	rs115884658	chr6:31896761:G:A	g	a	0.9777	-0.2368	0.5287	NA	NA	NA	NA	NA	NA	NA	NA	NA	NA	NA	NA	NA	NA	NA	NA	NA
TDG	rs183501097	chr12:103668637:C:T	c	t	0.9836	-0.32	0.533	NA	NA	NA	NA	NA	NA	NA	NA	NA	NA	NA	NA	NA	NA	NA	NA	NA
MSH3	rs34151840	chr5:80359501:G:A	g	a	0.9044	0.0987	0.5343	NA	NA	NA	NA	NA	NA	NA	NA	NA	NA	NA	NA	NA	NA	NA	NA	NA
HFM1	rs113021985	chr1:90828699:T:A	t	a	0.9751	-0.1972	0.5348	NA	NA	NA	NA	NA	NA	NA	NA	NA	NA	NA	NA	NA	NA	NA	NA	NA
MSH5	rs9266381	chr6:31367015:C:T	c	t	0.7936	-0.0695	0.5365	NA	NA	NA	NA	NA	NA	NA	NA	NA	NA	NA	NA	NA	NA	NA	NA	NA
MSH3	rs35606070	chr5:80351114:G:T	g	t	0.9044	0.0976	0.5366	NA	NA	NA	NA	NA	NA	NA	NA	NA	NA	NA	NA	NA	NA	NA	NA	NA
OGG1	rs2648593	chr3:9553690:C:T	c	t	0.7134	0.0621	0.539	NA	NA	NA	NA	NA	NA	NA	NA	NA	NA	NA	NA	NA	NA	NA	NA	NA
PMS2	rs13447418	chr7:5526590:C:T	c	t	0.9674	-0.2201	0.5394	NA	NA	NA	NA	NA	NA	NA	NA	NA	NA	NA	NA	NA	NA	NA	NA	NA
NEIL2	rs3203358	chr8:11759996:C:G	c	g	0.6736	0.0604	0.5401	NA	NA	NA	NA	NA	NA	NA	NA	NA	NA	NA	NA	NA	NA	NA	NA	NA
MUTYH	rs2229540	chr1:45566639:A:G	a	g	0.9429	0.1254	0.5417	NA	NA	NA	NA	NA	NA	NA	NA	NA	NA	NA	NA	NA	NA	NA	NA	NA
MLH3	rs28764192	chr14:74636995:G:A	g	a	0.929	-0.1044	0.5425	NA	NA	NA	NA	NA	NA	NA	NA	NA	NA	NA	NA	NA	NA	NA	NA	NA
PARP3	rs150264110	chr3:51701128:G:A	g	a	0.9598	0.1517	0.543	NA	NA	NA	NA	NA	NA	NA	NA	NA	NA	NA	NA	NA	NA	NA	NA	NA
APEX1,PARP2	rs113767679	chr14:20633069:G:C	g	c	0.9015	-0.0971	0.5436	NA	NA	NA	NA	NA	NA	NA	NA	NA	NA	NA	NA	NA	NA	NA	NA	NA
APLF	rs62143849	chr2:67997967:G:T	g	t	0.9496	-0.1232	0.5439	NA	NA	NA	NA	NA	NA	NA	NA	NA	NA	NA	NA	NA	NA	NA	NA	NA
MSH4	rs11161620	chr1:75789543:G:A	g	a	0.7519	-0.0605	0.5447	NA	NA	NA	NA	NA	NA	NA	NA	NA	NA	NA	NA	NA	NA	NA	NA	NA
MSH5	rs9266382	chr6:31367100:A:C	a	c	0.7931	0.0677	0.5471	NA	NA	NA	NA	NA	NA	NA	NA	NA	NA	NA	NA	NA	NA	NA	NA	NA
MGMT	rs116890446	chr10:129909941:G:A	g	a	0.9797	0.2036	0.5513	NA	NA	NA	NA	NA	NA	NA	NA	NA	NA	NA	NA	NA	NA	NA	NA	NA
APEX1,PARP2	rs7153128	chr14:20442896:A:T	a	t	0.7602	0.0647	0.5514	NA	NA	NA	NA	NA	NA	NA	NA	NA	NA	NA	NA	NA	NA	NA	NA	NA
MSH5	rs9468929	chr6:31295439:G:A	g	a	0.8507	0.0787	0.5518	NA	NA	NA	NA	NA	NA	NA	NA	NA	NA	NA	NA	NA	NA	NA	NA	NA
LIG3	rs1990261	chr17:34707328:T:C	t	c	0.8762	-0.0857	0.553	NA	NA	NA	NA	NA	NA	NA	NA	NA	NA	NA	NA	NA	NA	NA	NA	NA
PMS2	rs852428	chr7:5526291:G:A	g	a	0.9486	0.1213	0.5531	NA	NA	NA	NA	NA	NA	NA	NA	NA	NA	NA	NA	NA	NA	NA	NA	NA
NEIL2	rs10101195	chr8:11765703:C:A	c	a	0.7526	-0.0672	0.5554	NA	NA	NA	NA	NA	NA	NA	NA	NA	NA	NA	NA	NA	NA	NA	NA	NA
SMUG1	rs1795839	chr12:54456092:T:G	t	g	0.9152	-0.1156	0.5555	NA	NA	NA	NA	NA	NA	NA	NA	NA	NA	NA	NA	NA	NA	NA	NA	NA
PARP1	rs61836886	chr1:226232339:T:C	t	c	0.9165	-0.1097	0.5582	NA	NA	NA	NA	NA	NA	NA	NA	NA	NA	NA	NA	NA	NA	NA	NA	NA
SMUG1	rs61923720	chr12:53861974:C:T	c	t	0.9742	0.1912	0.5615	NA	NA	NA	NA	NA	NA	NA	NA	NA	NA	NA	NA	NA	NA	NA	NA	NA
APLF	rs3816281	chr2:68380815:G:T	g	t	0.7275	-0.0586	0.5708	NA	NA	NA	NA	NA	NA	NA	NA	NA	NA	NA	NA	NA	NA	NA	NA	NA
MPG	rs141942919	chr16:180456:G:T	g	t	0.9405	-0.1084	0.571	NA	NA	NA	NA	NA	NA	NA	NA	NA	NA	NA	NA	NA	NA	NA	NA	NA
APEX1,PARP2	rs4981822	chr14:20197631:T:A	t	a	0.499	0.0515	0.5725	NA	NA	NA	NA	NA	NA	NA	NA	NA	NA	NA	NA	NA	NA	NA	NA	NA
UNG	rs2300455	chr12:109185711:G:A	g	a	0.8078	-0.0669	0.5737	NA	NA	NA	NA	NA	NA	NA	NA	NA	NA	NA	NA	NA	NA	NA	NA	NA
NEIL2	rs1062270	chr8:11759830:G:A	g	a	0.936	0.1078	0.5741	NA	NA	NA	NA	NA	NA	NA	NA	NA	NA	NA	NA	NA	NA	NA	NA	NA
NEIL2	rs3021518	chr8:11438540:T:A	t	a	0.7944	-0.0673	0.5763	NA	NA	NA	NA	NA	NA	NA	NA	NA	NA	NA	NA	NA	NA	NA	NA	NA
PMS2P3	rs201757738	chr7:75502803:G:C	g	c	0.9713	-0.1698	0.5775	NA	NA	NA	NA	NA	NA	NA	NA	NA	NA	NA	NA	NA	NA	NA	NA	NA
MGMT	rs1626983	chr10:129441111:C:T	c	t	0.8964	-0.0815	0.5791	NA	NA	NA	NA	NA	NA	NA	NA	NA	NA	NA	NA	NA	NA	NA	NA	NA
POLG	rs62021460	chr15:89652935:A:C	a	c	0.948	0.132	0.5801	NA	NA	NA	NA	NA	NA	NA	NA	NA	NA	NA	NA	NA	NA	NA	NA	NA
POLB	rs74820353	chr8:42428983:A:C	a	c	0.9649	-0.1441	0.5801	NA	NA	NA	NA	NA	NA	NA	NA	NA	NA	NA	NA	NA	NA	NA	NA	NA
UNG	rs61752535	chr12:109246320:G:A	g	a	0.9362	0.108	0.5812	NA	NA	NA	NA	NA	NA	NA	NA	NA	NA	NA	NA	NA	NA	NA	NA	NA
POLB	rs1136159	chr8:42179059:A:G	a	g	0.8766	-0.078	0.5818	NA	NA	NA	NA	NA	NA	NA	NA	NA	NA	NA	NA	NA	NA	NA	NA	NA
LIG3	rs4795019	chr17:34670981:T:G	t	g	0.7969	-0.0623	0.5818	NA	NA	NA	NA	NA	NA	NA	NA	NA	NA	NA	NA	NA	NA	NA	NA	NA
MLH1	rs2271549	chr3:37243272:G:C	g	c	0.9836	0.1802	0.5822	NA	NA	NA	NA	NA	NA	NA	NA	NA	NA	NA	NA	NA	NA	NA	NA	NA
MGMT	rs4751078	chr10:129336914:G:A	g	a	0.8647	-0.0735	0.5823	NA	NA	NA	NA	NA	NA	NA	NA	NA	NA	NA	NA	NA	NA	NA	NA	NA
XRCC1	rs367741	chr19:43925028:T:C	t	c	0.4878	0.0528	0.5827	NA	NA	NA	NA	NA	NA	NA	NA	NA	NA	NA	NA	NA	NA	NA	NA	NA
SMUG1	rs182809992	chr12:53849211:A:G	a	g	0.9839	-0.2329	0.5846	NA	NA	NA	NA	NA	NA	NA	NA	NA	NA	NA	NA	NA	NA	NA	NA	NA
UNG	rs17608087	chr12:109606537:A:G	a	g	0.9308	0.1003	0.5848	NA	NA	NA	NA	NA	NA	NA	NA	NA	NA	NA	NA	NA	NA	NA	NA	NA
SMUG1	rs9325158	chr12:54466397:A:G	a	g	0.9145	-0.0923	0.5858	NA	NA	NA	NA	NA	NA	NA	NA	NA	NA	NA	NA	NA	NA	NA	NA	NA
NTHL1	rs147350387	chr16:2104536:G:A	g	a	0.9825	-0.216	0.586	NA	NA	NA	NA	NA	NA	NA	NA	NA	NA	NA	NA	NA	NA	NA	NA	NA
APLF	rs17035355	chr2:68362190:C:A	c	a	0.7297	-0.0564	0.5868	NA	NA	NA	NA	NA	NA	NA	NA	NA	NA	NA	NA	NA	NA	NA	NA	NA
APLF	rs6717538	chr2:67997822:T:C	t	c	0.6406	-0.0534	0.5872	NA	NA	NA	NA	NA	NA	NA	NA	NA	NA	NA	NA	NA	NA	NA	NA	NA
OGG1	rs3806672	chr3:9817772:C:G	c	g	0.5208	-0.0502	0.5878	NA	NA	NA	NA	NA	NA	NA	NA	NA	NA	NA	NA	NA	NA	NA	NA	NA
SMUG1	rs12312428	chr12:54472650:C:G	c	g	0.9146	-0.091	0.5917	NA	NA	NA	NA	NA	NA	NA	NA	NA	NA	NA	NA	NA	NA	NA	NA	NA
HFM1	rs149030325	chr1:90809205:A:T	a	t	0.9817	0.2181	0.5925	NA	NA	NA	NA	NA	NA	NA	NA	NA	NA	NA	NA	NA	NA	NA	NA	NA
NEIL2	rs56965246	chr8:11647757:A:C	a	c	0.9741	-0.1836	0.5926	NA	NA	NA	NA	NA	NA	NA	NA	NA	NA	NA	NA	NA	NA	NA	NA	NA
SMUG1	rs3825195	chr12:54579208:T:C	t	c	0.5121	0.0508	0.5928	NA	NA	NA	NA	NA	NA	NA	NA	NA	NA	NA	NA	NA	NA	NA	NA	NA
MLH3	rs957345	chr14:74809376:C:G	c	g	0.4675	0.0516	0.593	NA	NA	NA	NA	NA	NA	NA	NA	NA	NA	NA	NA	NA	NA	NA	NA	NA
MGMT	rs117632304	chr10:129345307:T:G	t	g	0.9775	0.1649	0.5937	NA	NA	NA	NA	NA	NA	NA	NA	NA	NA	NA	NA	NA	NA	NA	NA	NA
MLH3	rs4645856	chr14:75280555:T:C	t	c	0.9348	0.1088	0.595	NA	NA	NA	NA	NA	NA	NA	NA	NA	NA	NA	NA	NA	NA	NA	NA	NA
HFM1	rs115321231	chr1:90835210:C:T	c	t	0.9818	-0.2157	0.5964	NA	NA	NA	NA	NA	NA	NA	NA	NA	NA	NA	NA	NA	NA	NA	NA	NA
PARP3	rs35130772	chr3:52291090:C:G	c	g	0.953	-0.1091	0.5966	NA	NA	NA	NA	NA	NA	NA	NA	NA	NA	NA	NA	NA	NA	NA	NA	NA
PARP3	rs73080680	chr3:51779002:G:A	g	a	0.9845	0.2136	0.5968	NA	NA	NA	NA	NA	NA	NA	NA	NA	NA	NA	NA	NA	NA	NA	NA	NA
TDG	rs4135113	chr12:103982915:G:A	g	a	0.9733	0.1585	0.597	NA	NA	NA	NA	NA	NA	NA	NA	NA	NA	NA	NA	NA	NA	NA	NA	NA
MSH5	rs4141168	chr6:31276051:A:G	a	g	0.7687	-0.0594	0.5973	NA	NA	NA	NA	NA	NA	NA	NA	NA	NA	NA	NA	NA	NA	NA	NA	NA
MGMT	rs111583987	chr10:129063167:C:T	c	t	0.9695	-0.1412	0.5987	NA	NA	NA	NA	NA	NA	NA	NA	NA	NA	NA	NA	NA	NA	NA	NA	NA
MSH5	rs12614	chr6:31946402:C:T	c	t	0.9058	-0.0861	0.599	NA	NA	NA	NA	NA	NA	NA	NA	NA	NA	NA	NA	NA	NA	NA	NA	NA
MGMT	rs7896687	chr10:128972237:T:C	t	c	0.9783	0.1647	0.6009	NA	NA	NA	NA	NA	NA	NA	NA	NA	NA	NA	NA	NA	NA	NA	NA	NA
POLG	rs10852116	chr15:88989545:C:T	c	t	0.6671	0.0535	0.6014	NA	NA	NA	NA	NA	NA	NA	NA	NA	NA	NA	NA	NA	NA	NA	NA	NA
TDG	rs4531575	chr12:103548776:T:G	t	g	0.7962	0.0656	0.6024	NA	NA	NA	NA	NA	NA	NA	NA	NA	NA	NA	NA	NA	NA	NA	NA	NA
MPG	rs3194151	chr16:370140:G:A	g	a	0.8382	-0.0711	0.6035	NA	NA	NA	NA	NA	NA	NA	NA	NA	NA	NA	NA	NA	NA	NA	NA	NA
MGMT	rs1886952	chr10:129121896:C:A	c	a	0.5366	-0.052	0.604	NA	NA	NA	NA	NA	NA	NA	NA	NA	NA	NA	NA	NA	NA	NA	NA	NA
LIG3	rs79125027	chr17:35490477:G:T	g	t	0.965	0.1324	0.6049	NA	NA	NA	NA	NA	NA	NA	NA	NA	NA	NA	NA	NA	NA	NA	NA	NA
XRCC1	rs145179713	chr19:43096709:G:A	g	a	0.9433	0.1109	0.6052	NA	NA	NA	NA	NA	NA	NA	NA	NA	NA	NA	NA	NA	NA	NA	NA	NA
TDG	rs4405408	chr12:103548778:A:T	a	t	0.7993	0.0643	0.6102	NA	NA	NA	NA	NA	NA	NA	NA	NA	NA	NA	NA	NA	NA	NA	NA	NA
MGMT	rs10829593	chr10:129348889:G:A	g	a	0.6559	-0.0534	0.6106	NA	NA	NA	NA	NA	NA	NA	NA	NA	NA	NA	NA	NA	NA	NA	NA	NA
MSH5	rs9266380	chr6:31366700:G:A	g	a	0.9114	0.086	0.6155	NA	NA	NA	NA	NA	NA	NA	NA	NA	NA	NA	NA	NA	NA	NA	NA	NA
PMS1	rs78262626	chr2:189625494:A:G	a	g	0.9889	-0.2238	0.6218	NA	NA	NA	NA	NA	NA	NA	NA	NA	NA	NA	NA	NA	NA	NA	NA	NA
MGMT	rs10764899	chr10:129698898:C:T	c	t	0.2435	0.0577	0.6244	NA	NA	NA	NA	NA	NA	NA	NA	NA	NA	NA	NA	NA	NA	NA	NA	NA
POLG	rs10852115	chr15:88989303:A:G	a	g	0.6695	-0.0504	0.6247	NA	NA	NA	NA	NA	NA	NA	NA	NA	NA	NA	NA	NA	NA	NA	NA	NA
PARP3	rs13076508	chr3:52373789:T:C	t	c	0.9502	-0.0968	0.6257	NA	NA	NA	NA	NA	NA	NA	NA	NA	NA	NA	NA	NA	NA	NA	NA	NA
MSH5	rs2040748	chr6:31276008:G:T	g	t	0.7407	-0.0499	0.6258	NA	NA	NA	NA	NA	NA	NA	NA	NA	NA	NA	NA	NA	NA	NA	NA	NA
MGMT	rs728900	chr10:129792036:T:A	t	a	0.5808	0.0464	0.6276	NA	NA	NA	NA	NA	NA	NA	NA	NA	NA	NA	NA	NA	NA	NA	NA	NA
TDG	rs4340124	chr12:104062650:A:C	a	c	0.8978	0.0777	0.6288	NA	NA	NA	NA	NA	NA	NA	NA	NA	NA	NA	NA	NA	NA	NA	NA	NA
MGMT	rs7914429	chr10:129341879:A:G	a	g	0.6254	0.0488	0.6304	NA	NA	NA	NA	NA	NA	NA	NA	NA	NA	NA	NA	NA	NA	NA	NA	NA
PMS2	rs113466135	chr7:5592919:C:T	c	t	0.9691	0.1349	0.6306	NA	NA	NA	NA	NA	NA	NA	NA	NA	NA	NA	NA	NA	NA	NA	NA	NA
POLG	rs1837774	chr15:89688239:G:A	g	a	0.7955	0.0541	0.632	NA	NA	NA	NA	NA	NA	NA	NA	NA	NA	NA	NA	NA	NA	NA	NA	NA
PMS2	rs852429	chr7:5526227:A:T	a	t	0.947	-0.0973	0.6335	NA	NA	NA	NA	NA	NA	NA	NA	NA	NA	NA	NA	NA	NA	NA	NA	NA
APEX1,PARP2	rs56327453	chr14:20060989:A:C	a	c	0.9234	0.0814	0.6339	NA	NA	NA	NA	NA	NA	NA	NA	NA	NA	NA	NA	NA	NA	NA	NA	NA
POLG	rs146809851	chr15:88913323:G:A	g	a	0.948	-0.0993	0.6347	NA	NA	NA	NA	NA	NA	NA	NA	NA	NA	NA	NA	NA	NA	NA	NA	NA
MPG	rs73488193	chr16:361678:G:A	g	a	0.7469	0.0529	0.6355	NA	NA	NA	NA	NA	NA	NA	NA	NA	NA	NA	NA	NA	NA	NA	NA	NA
MGMT	rs7084480	chr10:129434769:T:C	t	c	0.3072	-0.0481	0.6367	NA	NA	NA	NA	NA	NA	NA	NA	NA	NA	NA	NA	NA	NA	NA	NA	NA
APLF	rs144947850	chr2:68885433:A:G	a	g	0.9884	-0.2418	0.6391	NA	NA	NA	NA	NA	NA	NA	NA	NA	NA	NA	NA	NA	NA	NA	NA	NA
SMUG1	rs61921457	chr12:54439881:A:G	a	g	0.9296	-0.0974	0.6398	NA	NA	NA	NA	NA	NA	NA	NA	NA	NA	NA	NA	NA	NA	NA	NA	NA
PMS2	rs1133850	chr7:6412830:G:A	g	a	0.9762	-0.1651	0.6399	NA	NA	NA	NA	NA	NA	NA	NA	NA	NA	NA	NA	NA	NA	NA	NA	NA
APLF	rs6546417	chr2:68447209:C:G	c	g	0.0887	-0.0854	0.6407	NA	NA	NA	NA	NA	NA	NA	NA	NA	NA	NA	NA	NA	NA	NA	NA	NA
MSH2,MSH6	rs17224360	chr2:47429732:T:C	t	c	0.9807	0.157	0.6413	NA	NA	NA	NA	NA	NA	NA	NA	NA	NA	NA	NA	NA	NA	NA	NA	NA
TDG	rs4569072	chr12:104265759:A:G	a	g	0.3251	0.0484	0.6419	NA	NA	NA	NA	NA	NA	NA	NA	NA	NA	NA	NA	NA	NA	NA	NA	NA
TDG	rs4329742	chr12:104265708:G:A	g	a	0.3249	-0.0484	0.6422	NA	NA	NA	NA	NA	NA	NA	NA	NA	NA	NA	NA	NA	NA	NA	NA	NA
MSH5	rs2075800	chr6:31810169:C:T	c	t	0.6652	0.0445	0.6429	NA	NA	NA	NA	NA	NA	NA	NA	NA	NA	NA	NA	NA	NA	NA	NA	NA
APLF	rs41285953	chr2:68825983:G:T	g	t	0.9522	0.1122	0.643	NA	NA	NA	NA	NA	NA	NA	NA	NA	NA	NA	NA	NA	NA	NA	NA	NA
MSH5	rs2256026	chr6:31411364:C:G	c	g	0.8396	-0.058	0.6442	NA	NA	NA	NA	NA	NA	NA	NA	NA	NA	NA	NA	NA	NA	NA	NA	NA
MLH1	rs116721826	chr3:37276008:G:A	g	a	0.9766	0.1776	0.6448	NA	NA	NA	NA	NA	NA	NA	NA	NA	NA	NA	NA	NA	NA	NA	NA	NA
MSH5	rs56826489	chr6:31637790:G:C	g	c	0.8385	-0.0561	0.6455	NA	NA	NA	NA	NA	NA	NA	NA	NA	NA	NA	NA	NA	NA	NA	NA	NA
NEIL3	rs35679382	chr4:177334936:T:G	t	g	0.8717	-0.0623	0.6477	NA	NA	NA	NA	NA	NA	NA	NA	NA	NA	NA	NA	NA	NA	NA	NA	NA
MLH1	rs267561	chr3:37533460:G:A	g	a	0.4278	0.0425	0.6487	NA	NA	NA	NA	NA	NA	NA	NA	NA	NA	NA	NA	NA	NA	NA	NA	NA
HFM1	rs60719104	chr1:91329508:A:C	a	c	0.9064	0.0717	0.649	NA	NA	NA	NA	NA	NA	NA	NA	NA	NA	NA	NA	NA	NA	NA	NA	NA
HFM1	rs112829645	chr1:90893608:C:T	c	t	0.9745	-0.1208	0.65	NA	NA	NA	NA	NA	NA	NA	NA	NA	NA	NA	NA	NA	NA	NA	NA	NA
NEIL2	rs35620480	chr8:11642399:A:C	a	c	0.8428	0.0555	0.6526	NA	NA	NA	NA	NA	NA	NA	NA	NA	NA	NA	NA	NA	NA	NA	NA	NA
POLG	rs62024762	chr15:88955206:C:A	c	a	0.7163	-0.0506	0.6532	NA	NA	NA	NA	NA	NA	NA	NA	NA	NA	NA	NA	NA	NA	NA	NA	NA
OGG1	rs148575246	chr3:9932859:G:C	g	c	0.9889	0.2415	0.654	NA	NA	NA	NA	NA	NA	NA	NA	NA	NA	NA	NA	NA	NA	NA	NA	NA
MSH5	rs9461680	chr6:31275570:C:T	c	t	0.8139	-0.0543	0.6584	NA	NA	NA	NA	NA	NA	NA	NA	NA	NA	NA	NA	NA	NA	NA	NA	NA
PARP3	rs419752	chr3:52395649:C:T	c	t	0.9529	0.0918	0.6588	NA	NA	NA	NA	NA	NA	NA	NA	NA	NA	NA	NA	NA	NA	NA	NA	NA
HFM1	rs6604047	chr1:91615433:A:G	a	g	0.3964	0.0423	0.6589	NA	NA	NA	NA	NA	NA	NA	NA	NA	NA	NA	NA	NA	NA	NA	NA	NA
HFM1	rs2228363	chr1:91698089:G:A	g	a	0.989	0.2207	0.6599	NA	NA	NA	NA	NA	NA	NA	NA	NA	NA	NA	NA	NA	NA	NA	NA	NA
MSH5	rs2269425	chr6:32155862:G:A	g	a	0.8661	-0.0565	0.6617	NA	NA	NA	NA	NA	NA	NA	NA	NA	NA	NA	NA	NA	NA	NA	NA	NA
MSH3	rs11741016	chr5:80300123:G:A	g	a	0.8257	-0.0506	0.662	NA	NA	NA	NA	NA	NA	NA	NA	NA	NA	NA	NA	NA	NA	NA	NA	NA
MSH2	rs75416242	chr2:46905330:T:A	t	a	0.9303	-0.0736	0.6623	NA	NA	NA	NA	NA	NA	NA	NA	NA	NA	NA	NA	NA	NA	NA	NA	NA
MSH4	rs2307078	chr1:75880199:T:A	t	a	0.6685	-0.0445	0.6632	NA	NA	NA	NA	NA	NA	NA	NA	NA	NA	NA	NA	NA	NA	NA	NA	NA
MSH3	rs11747861	chr5:80300390:C:T	c	t	0.8256	-0.0504	0.6634	NA	NA	NA	NA	NA	NA	NA	NA	NA	NA	NA	NA	NA	NA	NA	NA	NA
MSH3	rs11738835	chr5:80300356:T:C	t	c	0.8286	0.0503	0.6641	NA	NA	NA	NA	NA	NA	NA	NA	NA	NA	NA	NA	NA	NA	NA	NA	NA
NTHL1	rs3743853	chr16:1827557:G:A	g	a	0.8469	0.0595	0.6645	NA	NA	NA	NA	NA	NA	NA	NA	NA	NA	NA	NA	NA	NA	NA	NA	NA
MSH5	rs1035798	chr6:32183445:G:A	g	a	0.7439	-0.0464	0.6664	NA	NA	NA	NA	NA	NA	NA	NA	NA	NA	NA	NA	NA	NA	NA	NA	NA
PMS2	rs852427	chr7:5526563:T:C	t	c	0.6139	-0.041	0.668	NA	NA	NA	NA	NA	NA	NA	NA	NA	NA	NA	NA	NA	NA	NA	NA	NA
UNG	rs34708647	chr12:109233933:C:A	c	a	0.7885	0.0511	0.6697	NA	NA	NA	NA	NA	NA	NA	NA	NA	NA	NA	NA	NA	NA	NA	NA	NA
POLG	rs2283439	chr15:89177690:T:C	t	c	0.5647	-0.041	0.6721	NA	NA	NA	NA	NA	NA	NA	NA	NA	NA	NA	NA	NA	NA	NA	NA	NA
MSH5	rs10456057	chr6:31277757:A:G	a	g	0.8629	-0.0559	0.6751	NA	NA	NA	NA	NA	NA	NA	NA	NA	NA	NA	NA	NA	NA	NA	NA	NA
XRCC1	rs1915340	chr19:43428029:C:A	c	a	0.9298	-0.0924	0.6782	NA	NA	NA	NA	NA	NA	NA	NA	NA	NA	NA	NA	NA	NA	NA	NA	NA
NEIL3	rs28667638	chr4:177371815:T:G	t	g	0.9679	0.1009	0.6795	NA	NA	NA	NA	NA	NA	NA	NA	NA	NA	NA	NA	NA	NA	NA	NA	NA
MLH3	rs7146378	chr14:75290100:C:T	c	t	0.9612	-0.1025	0.6802	NA	NA	NA	NA	NA	NA	NA	NA	NA	NA	NA	NA	NA	NA	NA	NA	NA
APEX1,PARP2	rs12431763	chr14:20044739:C:T	c	t	0.5236	0.0401	0.6821	NA	NA	NA	NA	NA	NA	NA	NA	NA	NA	NA	NA	NA	NA	NA	NA	NA
PMS2	rs141057982	chr7:5840041:G:A	g	a	0.9278	0.0724	0.6844	NA	NA	NA	NA	NA	NA	NA	NA	NA	NA	NA	NA	NA	NA	NA	NA	NA
MGMT	rs6482712	chr10:129027915:T:C	t	c	0.6948	-0.0418	0.6855	NA	NA	NA	NA	NA	NA	NA	NA	NA	NA	NA	NA	NA	NA	NA	NA	NA
OGG1	rs1129174	chr3:9384540:G:A	g	a	0.8549	-0.053	0.6903	NA	NA	NA	NA	NA	NA	NA	NA	NA	NA	NA	NA	NA	NA	NA	NA	NA
MSH5	rs2509217	chr6:31598427:C:T	c	t	0.9673	0.1163	0.691	NA	NA	NA	NA	NA	NA	NA	NA	NA	NA	NA	NA	NA	NA	NA	NA	NA
NEIL1	rs35917376	chr15:75303016:T:A	t	a	0.2837	0.0422	0.6911	NA	NA	NA	NA	NA	NA	NA	NA	NA	NA	NA	NA	NA	NA	NA	NA	NA
MGMT	rs10458717	chr10:129027416:C:A	c	a	0.6967	0.0405	0.6952	NA	NA	NA	NA	NA	NA	NA	NA	NA	NA	NA	NA	NA	NA	NA	NA	NA
NEIL3	rs60020989	chr4:177677054:A:G	a	g	0.4092	0.0362	0.6955	NA	NA	NA	NA	NA	NA	NA	NA	NA	NA	NA	NA	NA	NA	NA	NA	NA
POLG	rs17807723	chr15:89480327:G:A	g	a	0.8644	-0.0512	0.6966	NA	NA	NA	NA	NA	NA	NA	NA	NA	NA	NA	NA	NA	NA	NA	NA	NA
NEIL2	rs62490932	chr8:11588332:A:G	a	g	0.8955	0.0574	0.699	NA	NA	NA	NA	NA	NA	NA	NA	NA	NA	NA	NA	NA	NA	NA	NA	NA
PMS2	rs2302484	chr7:5530212:C:A	c	a	0.7222	0.0413	0.7023	NA	NA	NA	NA	NA	NA	NA	NA	NA	NA	NA	NA	NA	NA	NA	NA	NA
MSH3	rs34193571	chr5:81113707:T:C	t	c	0.9215	-0.0647	0.7045	NA	NA	NA	NA	NA	NA	NA	NA	NA	NA	NA	NA	NA	NA	NA	NA	NA
HFM1	rs34668418	chr1:90841267:G:A	g	a	0.7411	-0.0381	0.705	NA	NA	NA	NA	NA	NA	NA	NA	NA	NA	NA	NA	NA	NA	NA	NA	NA
SMUG1	rs75435209	chr12:53745046:T:C	t	c	0.8469	0.0474	0.708	NA	NA	NA	NA	NA	NA	NA	NA	NA	NA	NA	NA	NA	NA	NA	NA	NA
HFM1	rs1974253	chr1:91329187:C:T	c	t	0.7488	0.0387	0.709	NA	NA	NA	NA	NA	NA	NA	NA	NA	NA	NA	NA	NA	NA	NA	NA	NA
LIG3	rs2098049	chr17:34685433:A:G	a	g	0.7903	0.0424	0.7096	NA	NA	NA	NA	NA	NA	NA	NA	NA	NA	NA	NA	NA	NA	NA	NA	NA
MSH2,MSH6	rs2303428	chr2:47476361:T:C	t	c	0.8975	0.0567	0.7101	NA	NA	NA	NA	NA	NA	NA	NA	NA	NA	NA	NA	NA	NA	NA	NA	NA
TDG	rs2293624	chr12:103951606:G:A	g	a	0.9736	0.1106	0.7132	NA	NA	NA	NA	NA	NA	NA	NA	NA	NA	NA	NA	NA	NA	NA	NA	NA
LIG3	rs234811	chr17:34874847:A:C	a	c	0.6325	-0.0349	0.7141	NA	NA	NA	NA	NA	NA	NA	NA	NA	NA	NA	NA	NA	NA	NA	NA	NA
POLB	rs3736649	chr8:42401781:A:G	a	g	0.9287	-0.0687	0.7148	NA	NA	NA	NA	NA	NA	NA	NA	NA	NA	NA	NA	NA	NA	NA	NA	NA
MGMT	rs79889249	chr10:130254873:A:G	a	g	0.8824	-0.0545	0.7161	NA	NA	NA	NA	NA	NA	NA	NA	NA	NA	NA	NA	NA	NA	NA	NA	NA
MSH5	rs8192573	chr6:32201219:C:G	c	g	0.9834	-0.1449	0.7162	NA	NA	NA	NA	NA	NA	NA	NA	NA	NA	NA	NA	NA	NA	NA	NA	NA
MLH3	rs114313034	chr14:74524547:A:G	a	g	0.9773	-0.1306	0.7173	NA	NA	NA	NA	NA	NA	NA	NA	NA	NA	NA	NA	NA	NA	NA	NA	NA
SMUG1	rs141144844	chr12:53956687:G:A	g	a	0.9772	0.1105	0.7175	NA	NA	NA	NA	NA	NA	NA	NA	NA	NA	NA	NA	NA	NA	NA	NA	NA
HFM1	rs6691098	chr1:91795812:T:C	t	c	0.7746	0.0399	0.7193	NA	NA	NA	NA	NA	NA	NA	NA	NA	NA	NA	NA	NA	NA	NA	NA	NA
MGMT	rs10458711	chr10:129027420:T:C	t	c	0.6955	-0.037	0.7199	NA	NA	NA	NA	NA	NA	NA	NA	NA	NA	NA	NA	NA	NA	NA	NA	NA
MSH5	rs9468922	chr6:31287509:G:A	g	a	0.65	0.0337	0.7249	NA	NA	NA	NA	NA	NA	NA	NA	NA	NA	NA	NA	NA	NA	NA	NA	NA
LIG3	rs112061568	chr17:34703632:G:A	g	a	0.9699	-0.0916	0.728	NA	NA	NA	NA	NA	NA	NA	NA	NA	NA	NA	NA	NA	NA	NA	NA	NA
PMS2P3	rs2024049	chr7:75866779:C:T	c	t	0.4979	0.0313	0.7318	NA	NA	NA	NA	NA	NA	NA	NA	NA	NA	NA	NA	NA	NA	NA	NA	NA
NTHL1	rs1057071	chr16:1809149:G:A	g	a	0.2416	-0.0397	0.7333	NA	NA	NA	NA	NA	NA	NA	NA	NA	NA	NA	NA	NA	NA	NA	NA	NA
APEX1,PARP2	rs1953560	chr14:20230345:G:A	g	a	0.5601	0.0322	0.7335	NA	NA	NA	NA	NA	NA	NA	NA	NA	NA	NA	NA	NA	NA	NA	NA	NA
MLH3	rs10246	chr14:75077767:T:A	t	a	0.5261	0.0319	0.7336	NA	NA	NA	NA	NA	NA	NA	NA	NA	NA	NA	NA	NA	NA	NA	NA	NA
UNG	rs34725387	chr12:109435104:C:T	c	t	0.9261	0.0606	0.7388	NA	NA	NA	NA	NA	NA	NA	NA	NA	NA	NA	NA	NA	NA	NA	NA	NA
NEIL2	rs2686206	chr8:11762806:T:C	t	c	0.4732	-0.0314	0.741	NA	NA	NA	NA	NA	NA	NA	NA	NA	NA	NA	NA	NA	NA	NA	NA	NA
LIG3	rs4795937	chr17:34580843:G:A	g	a	0.9224	0.0586	0.7411	NA	NA	NA	NA	NA	NA	NA	NA	NA	NA	NA	NA	NA	NA	NA	NA	NA
MGMT	rs4751072	chr10:129210989:G:A	g	a	0.3813	0.034	0.7426	NA	NA	NA	NA	NA	NA	NA	NA	NA	NA	NA	NA	NA	NA	NA	NA	NA
OGG1	rs6797536	chr3:10127118:A:G	a	g	0.8779	0.0447	0.7436	NA	NA	NA	NA	NA	NA	NA	NA	NA	NA	NA	NA	NA	NA	NA	NA	NA
PMS2	rs1055430	chr7:6416688:G:C	g	c	0.9425	-0.0663	0.7455	NA	NA	NA	NA	NA	NA	NA	NA	NA	NA	NA	NA	NA	NA	NA	NA	NA
MSH5	rs9391715	chr6:31277437:T:C	t	c	0.9148	-0.054	0.7456	NA	NA	NA	NA	NA	NA	NA	NA	NA	NA	NA	NA	NA	NA	NA	NA	NA
MSH2,MSH6	rs4987188	chr2:47416318:G:A	g	a	0.9819	0.1136	0.7457	NA	NA	NA	NA	NA	NA	NA	NA	NA	NA	NA	NA	NA	NA	NA	NA	NA
MSH5	rs28367586	chr6:31281379:C:T	c	t	0.9148	0.0539	0.746	NA	NA	NA	NA	NA	NA	NA	NA	NA	NA	NA	NA	NA	NA	NA	NA	NA
MSH5	rs9380235	chr6:31281109:C:T	c	t	0.9148	0.0538	0.7464	NA	NA	NA	NA	NA	NA	NA	NA	NA	NA	NA	NA	NA	NA	NA	NA	NA
PMS1	rs181776200	chr2:189924149:A:T	a	t	0.9853	0.1426	0.7478	NA	NA	NA	NA	NA	NA	NA	NA	NA	NA	NA	NA	NA	NA	NA	NA	NA
NEIL3	rs76491548	chr4:177439657:G:T	g	t	0.9877	0.1426	0.7514	NA	NA	NA	NA	NA	NA	NA	NA	NA	NA	NA	NA	NA	NA	NA	NA	NA
NEIL3	rs6845027	chr4:177677154:G:A	g	a	0.6065	0.0291	0.7536	NA	NA	NA	NA	NA	NA	NA	NA	NA	NA	NA	NA	NA	NA	NA	NA	NA
SMUG1	rs3782403	chr12:54557704:C:T	c	t	0.4925	0.0283	0.7557	NA	NA	NA	NA	NA	NA	NA	NA	NA	NA	NA	NA	NA	NA	NA	NA	NA
PARP1	rs151155371	chr1:226626695:G:A	g	a	0.9873	-0.1464	0.7574	NA	NA	NA	NA	NA	NA	NA	NA	NA	NA	NA	NA	NA	NA	NA	NA	NA
NEIL3	rs975438	chr4:177809882:A:G	a	g	0.5428	0.0275	0.7577	NA	NA	NA	NA	NA	NA	NA	NA	NA	NA	NA	NA	NA	NA	NA	NA	NA
MSH4	rs6696414	chr1:75968710:A:T	a	t	0.9701	-0.0778	0.7582	NA	NA	NA	NA	NA	NA	NA	NA	NA	NA	NA	NA	NA	NA	NA	NA	NA
MSH5	rs17200810	chr6:31598730:G:A	g	a	0.9703	0.0914	0.7598	NA	NA	NA	NA	NA	NA	NA	NA	NA	NA	NA	NA	NA	NA	NA	NA	NA
LIG3	rs732807	chr17:34484768:A:G	a	g	0.4701	0.0289	0.7606	NA	NA	NA	NA	NA	NA	NA	NA	NA	NA	NA	NA	NA	NA	NA	NA	NA
HFM1	rs497379	chr1:91473167:C:T	c	t	0.6523	-0.0284	0.7628	NA	NA	NA	NA	NA	NA	NA	NA	NA	NA	NA	NA	NA	NA	NA	NA	NA
APLF	rs139175321	chr2:68925508:G:A	g	a	0.985	0.1041	0.7636	NA	NA	NA	NA	NA	NA	NA	NA	NA	NA	NA	NA	NA	NA	NA	NA	NA
LIG3	rs2230553	chr17:34942629:C:G	c	g	0.6367	-0.0285	0.7637	NA	NA	NA	NA	NA	NA	NA	NA	NA	NA	NA	NA	NA	NA	NA	NA	NA
MGMT	rs513736	chr10:129608225:G:A	g	a	0.5201	0.0277	0.7645	NA	NA	NA	NA	NA	NA	NA	NA	NA	NA	NA	NA	NA	NA	NA	NA	NA
PMS1	rs77427005	chr2:189923397:G:T	g	t	0.9498	0.0667	0.765	NA	NA	NA	NA	NA	NA	NA	NA	NA	NA	NA	NA	NA	NA	NA	NA	NA
MSH3	rs35486429	chr5:80300455:C:T	c	t	0.7089	0.0285	0.774	NA	NA	NA	NA	NA	NA	NA	NA	NA	NA	NA	NA	NA	NA	NA	NA	NA
APLF	rs2861799	chr2:68122391:T:C	t	c	0.7805	0.0325	0.7748	NA	NA	NA	NA	NA	NA	NA	NA	NA	NA	NA	NA	NA	NA	NA	NA	NA
XRCC1	rs2302524	chr19:43652320:T:C	t	c	0.8353	0.0405	0.777	NA	NA	NA	NA	NA	NA	NA	NA	NA	NA	NA	NA	NA	NA	NA	NA	NA
XRCC1	rs4251832	chr19:43665313:C:T	c	t	0.9768	0.0984	0.7779	NA	NA	NA	NA	NA	NA	NA	NA	NA	NA	NA	NA	NA	NA	NA	NA	NA
MSH3	rs150977859	chr5:80650968:C:T	c	t	0.9483	-0.0653	0.7802	NA	NA	NA	NA	NA	NA	NA	NA	NA	NA	NA	NA	NA	NA	NA	NA	NA
MLH3	rs12590452	chr14:75082053:T:C	t	c	0.5237	-0.0261	0.7808	NA	NA	NA	NA	NA	NA	NA	NA	NA	NA	NA	NA	NA	NA	NA	NA	NA
SMUG1	rs55759322	chr12:54037991:G:A	g	a	0.9637	0.0744	0.7813	NA	NA	NA	NA	NA	NA	NA	NA	NA	NA	NA	NA	NA	NA	NA	NA	NA
APLF	rs11691421	chr2:68819738:G:T	g	t	0.679	-0.0262	0.7823	NA	NA	NA	NA	NA	NA	NA	NA	NA	NA	NA	NA	NA	NA	NA	NA	NA
MSH3	rs140302260	chr5:80650265:C:G	c	g	0.9483	0.0641	0.7842	NA	NA	NA	NA	NA	NA	NA	NA	NA	NA	NA	NA	NA	NA	NA	NA	NA
OGG1	rs151183870	chr3:9503328:C:T	c	t	0.9875	-0.128	0.7846	NA	NA	NA	NA	NA	NA	NA	NA	NA	NA	NA	NA	NA	NA	NA	NA	NA
HFM1	rs74496297	chr1:91816276:C:T	c	t	0.969	-0.0661	0.7851	NA	NA	NA	NA	NA	NA	NA	NA	NA	NA	NA	NA	NA	NA	NA	NA	NA
LIG3	rs17631940	chr17:35491111:G:A	g	a	0.5065	-0.0265	0.7858	NA	NA	NA	NA	NA	NA	NA	NA	NA	NA	NA	NA	NA	NA	NA	NA	NA
PNKP	rs113537137	chr19:49815885:G:A	g	a	0.9786	-0.0869	0.7861	NA	NA	NA	NA	NA	NA	NA	NA	NA	NA	NA	NA	NA	NA	NA	NA	NA
SMUG1	rs7302243	chr12:53990420:A:G	a	g	0.9817	-0.1224	0.7863	NA	NA	NA	NA	NA	NA	NA	NA	NA	NA	NA	NA	NA	NA	NA	NA	NA
PARP3	rs61734640	chr3:52356773:C:T	c	t	0.9559	0.0571	0.7893	NA	NA	NA	NA	NA	NA	NA	NA	NA	NA	NA	NA	NA	NA	NA	NA	NA
UNG	rs114617705	chr12:109024584:T:G	t	g	0.9273	-0.0472	0.7893	NA	NA	NA	NA	NA	NA	NA	NA	NA	NA	NA	NA	NA	NA	NA	NA	NA
PMS2P3	rs35796847	chr7:75821801:G:A	g	a	0.9759	-0.0771	0.7977	NA	NA	NA	NA	NA	NA	NA	NA	NA	NA	NA	NA	NA	NA	NA	NA	NA
PMS1	rs2067454	chr2:190371653:A:G	a	g	0.7424	0.0268	0.7986	NA	NA	NA	NA	NA	NA	NA	NA	NA	NA	NA	NA	NA	NA	NA	NA	NA
APLF	rs75306265	chr2:68380714:G:A	g	a	0.9815	-0.0773	0.799	NA	NA	NA	NA	NA	NA	NA	NA	NA	NA	NA	NA	NA	NA	NA	NA	NA
MLH1	rs4340652	chr3:36880513:T:A	t	a	0.7504	-0.027	0.7992	NA	NA	NA	NA	NA	NA	NA	NA	NA	NA	NA	NA	NA	NA	NA	NA	NA
NEIL3	rs10012161	chr4:177045626:A:G	a	g	0.2068	-0.0305	0.8039	NA	NA	NA	NA	NA	NA	NA	NA	NA	NA	NA	NA	NA	NA	NA	NA	NA
APEX1,PARP2	rs2228035	chr14:20403814:T:C	t	c	0.9471	-0.053	0.8066	NA	NA	NA	NA	NA	NA	NA	NA	NA	NA	NA	NA	NA	NA	NA	NA	NA
MSH5	rs2227955	chr6:31810300:T:G	t	g	0.973	0.0748	0.8069	NA	NA	NA	NA	NA	NA	NA	NA	NA	NA	NA	NA	NA	NA	NA	NA	NA
APLF	rs72821819	chr2:68045751:G:A	g	a	0.7099	-0.0259	0.8071	NA	NA	NA	NA	NA	NA	NA	NA	NA	NA	NA	NA	NA	NA	NA	NA	NA
LIG3	rs2230552	chr17:34959645:A:G	a	g	0.7815	-0.0262	0.8074	NA	NA	NA	NA	NA	NA	NA	NA	NA	NA	NA	NA	NA	NA	NA	NA	NA
MSH5	rs6457402	chr6:31367087:G:T	g	t	0.7478	-0.0265	0.8075	NA	NA	NA	NA	NA	NA	NA	NA	NA	NA	NA	NA	NA	NA	NA	NA	NA
LIG3	rs76860273	chr17:34859885:A:C	a	c	0.9034	-0.0361	0.8087	NA	NA	NA	NA	NA	NA	NA	NA	NA	NA	NA	NA	NA	NA	NA	NA	NA
MSH5	rs6457401	chr6:31367075:G:T	g	t	0.7475	-0.0263	0.8091	NA	NA	NA	NA	NA	NA	NA	NA	NA	NA	NA	NA	NA	NA	NA	NA	NA
LIG3	rs9906999	chr17:34490018:C:A	c	a	0.6368	-0.0224	0.8148	NA	NA	NA	NA	NA	NA	NA	NA	NA	NA	NA	NA	NA	NA	NA	NA	NA
MSH3	rs166062	chr5:80477209:T:G	t	g	0.1036	0.0389	0.8169	NA	NA	NA	NA	NA	NA	NA	NA	NA	NA	NA	NA	NA	NA	NA	NA	NA
OGG1	rs3172417	chr3:10101265:C:T	c	t	0.6021	-0.0234	0.8174	NA	NA	NA	NA	NA	NA	NA	NA	NA	NA	NA	NA	NA	NA	NA	NA	NA
PMS2P3	rs556047135	chr7:75788347:A:C	a	c	0.969	0.0632	0.8182	NA	NA	NA	NA	NA	NA	NA	NA	NA	NA	NA	NA	NA	NA	NA	NA	NA
PMS2P3	rs183277802	chr7:75788346:C:T	c	t	0.969	-0.0629	0.8193	NA	NA	NA	NA	NA	NA	NA	NA	NA	NA	NA	NA	NA	NA	NA	NA	NA
OGG1	rs2270894	chr3:9933702:C:G	c	g	0.7831	0.0269	0.8203	NA	NA	NA	NA	NA	NA	NA	NA	NA	NA	NA	NA	NA	NA	NA	NA	NA
POLG	rs62024234	chr15:89782127:G:A	g	a	0.9559	0.0552	0.8209	NA	NA	NA	NA	NA	NA	NA	NA	NA	NA	NA	NA	NA	NA	NA	NA	NA
MGMT	rs10764842	chr10:129063394:C:A	c	a	0.77	-0.0261	0.8234	NA	NA	NA	NA	NA	NA	NA	NA	NA	NA	NA	NA	NA	NA	NA	NA	NA
TDG	rs4405407	chr12:103548679:A:G	a	g	0.8344	0.0311	0.8244	NA	NA	NA	NA	NA	NA	NA	NA	NA	NA	NA	NA	NA	NA	NA	NA	NA
UNG	rs117442521	chr12:109407855:T:A	t	a	0.9876	0.0888	0.8254	NA	NA	NA	NA	NA	NA	NA	NA	NA	NA	NA	NA	NA	NA	NA	NA	NA
MGMT	rs78637084	chr10:129341997:T:C	t	c	0.8635	-0.0293	0.8303	NA	NA	NA	NA	NA	NA	NA	NA	NA	NA	NA	NA	NA	NA	NA	NA	NA
APLF	rs875	chr2:68180794:A:G	a	g	0.6837	-0.0219	0.8305	NA	NA	NA	NA	NA	NA	NA	NA	NA	NA	NA	NA	NA	NA	NA	NA	NA
MGMT	rs11016753	chr10:129309024:C:T	c	t	0.8516	0.0269	0.8336	NA	NA	NA	NA	NA	NA	NA	NA	NA	NA	NA	NA	NA	NA	NA	NA	NA
MGMT	rs77689600	chr10:129308925:A:G	a	g	0.8516	-0.0268	0.8337	NA	NA	NA	NA	NA	NA	NA	NA	NA	NA	NA	NA	NA	NA	NA	NA	NA
HFM1	rs115407049	chr1:90814989:A:T	a	t	0.9694	-0.0572	0.8351	NA	NA	NA	NA	NA	NA	NA	NA	NA	NA	NA	NA	NA	NA	NA	NA	NA
NEIL3	rs75601977	chr4:177371552:A:G	a	g	0.9695	0.0505	0.8363	NA	NA	NA	NA	NA	NA	NA	NA	NA	NA	NA	NA	NA	NA	NA	NA	NA
XRCC1	rs7248679	chr19:43081252:A:T	a	t	0.9006	-0.0323	0.8383	NA	NA	NA	NA	NA	NA	NA	NA	NA	NA	NA	NA	NA	NA	NA	NA	NA
MLH1	rs11718848	chr3:37324968:C:A	c	a	0.6237	0.0187	0.8424	NA	NA	NA	NA	NA	NA	NA	NA	NA	NA	NA	NA	NA	NA	NA	NA	NA
NEIL3	rs76312777	chr4:177093007:T:C	t	c	0.9715	0.0683	0.8454	NA	NA	NA	NA	NA	NA	NA	NA	NA	NA	NA	NA	NA	NA	NA	NA	NA
LIG3	rs76023264	chr17:35377564:A:G	a	g	0.9597	0.0597	0.846	NA	NA	NA	NA	NA	NA	NA	NA	NA	NA	NA	NA	NA	NA	NA	NA	NA
HFM1	rs12034186	chr1:91617405:C:T	c	t	0.7524	0.022	0.8466	NA	NA	NA	NA	NA	NA	NA	NA	NA	NA	NA	NA	NA	NA	NA	NA	NA
PARP1	rs1136410	chr1:226367601:A:G	a	g	0.8287	0.0258	0.8468	NA	NA	NA	NA	NA	NA	NA	NA	NA	NA	NA	NA	NA	NA	NA	NA	NA
MGMT	rs1711671	chr10:129372096:T:C	t	c	0.3983	0.0193	0.8477	NA	NA	NA	NA	NA	NA	NA	NA	NA	NA	NA	NA	NA	NA	NA	NA	NA
SMUG1	rs10876525	chr12:53958842:T:C	t	c	0.6113	-0.0188	0.8497	NA	NA	NA	NA	NA	NA	NA	NA	NA	NA	NA	NA	NA	NA	NA	NA	NA
MGMT	rs4750742	chr10:129168007:T:G	t	g	0.7746	0.0218	0.8584	NA	NA	NA	NA	NA	NA	NA	NA	NA	NA	NA	NA	NA	NA	NA	NA	NA
MPG	rs369322	chr16:386808:G:A	g	a	0.9743	-0.0646	0.8614	NA	NA	NA	NA	NA	NA	NA	NA	NA	NA	NA	NA	NA	NA	NA	NA	NA
MSH3	rs17227806	chr5:81195281:T:C	t	c	0.9086	-0.0262	0.8686	NA	NA	NA	NA	NA	NA	NA	NA	NA	NA	NA	NA	NA	NA	NA	NA	NA
OGG1	rs35993975	chr3:10026110:A:G	a	g	0.8384	0.0196	0.8692	NA	NA	NA	NA	NA	NA	NA	NA	NA	NA	NA	NA	NA	NA	NA	NA	NA
HFM1	rs17571088	chr1:91681333:A:G	a	g	0.8247	0.0194	0.8696	NA	NA	NA	NA	NA	NA	NA	NA	NA	NA	NA	NA	NA	NA	NA	NA	NA
APLF	rs13419643	chr2:68447665:C:T	c	t	0.1521	0.0233	0.8717	NA	NA	NA	NA	NA	NA	NA	NA	NA	NA	NA	NA	NA	NA	NA	NA	NA
NEIL2	rs71521637	chr8:11659085:T:C	t	c	0.8705	-0.0212	0.8749	NA	NA	NA	NA	NA	NA	NA	NA	NA	NA	NA	NA	NA	NA	NA	NA	NA
LIG3	rs73279289	chr17:35408279:G:T	g	t	0.9097	0.0249	0.8758	NA	NA	NA	NA	NA	NA	NA	NA	NA	NA	NA	NA	NA	NA	NA	NA	NA
MGMT	rs72831413	chr10:129221502:G:C	g	c	0.7895	0.0174	0.8807	NA	NA	NA	NA	NA	NA	NA	NA	NA	NA	NA	NA	NA	NA	NA	NA	NA
SMUG1	rs59151663	chr12:54217272:C:A	c	a	0.6685	0.0152	0.8831	NA	NA	NA	NA	NA	NA	NA	NA	NA	NA	NA	NA	NA	NA	NA	NA	NA
NEIL2	rs73203482	chr8:11704309:G:A	g	a	0.9323	-0.0246	0.8848	NA	NA	NA	NA	NA	NA	NA	NA	NA	NA	NA	NA	NA	NA	NA	NA	NA
MLH3	rs61980926	chr14:74612176:C:T	c	t	0.9682	-0.0475	0.885	NA	NA	NA	NA	NA	NA	NA	NA	NA	NA	NA	NA	NA	NA	NA	NA	NA
MLH1	rs4647275	chr3:37016947:C:T	c	t	0.9789	-0.0507	0.8851	NA	NA	NA	NA	NA	NA	NA	NA	NA	NA	NA	NA	NA	NA	NA	NA	NA
SMUG1	rs11834788	chr12:54201762:A:G	a	g	0.5647	0.0135	0.8853	NA	NA	NA	NA	NA	NA	NA	NA	NA	NA	NA	NA	NA	NA	NA	NA	NA
NEIL2	rs4841656	chr8:11959103:C:A	c	a	0.5203	-0.0132	0.8875	NA	NA	NA	NA	NA	NA	NA	NA	NA	NA	NA	NA	NA	NA	NA	NA	NA
NEIL3	rs13105194	chr4:176894705:T:G	t	g	0.3177	-0.0141	0.8877	NA	NA	NA	NA	NA	NA	NA	NA	NA	NA	NA	NA	NA	NA	NA	NA	NA
MSH5	rs116825375	chr6:31441402:A:G	a	g	0.9656	-0.0333	0.8883	NA	NA	NA	NA	NA	NA	NA	NA	NA	NA	NA	NA	NA	NA	NA	NA	NA
MPG	rs7189326	chr16:263407:A:G	a	g	0.7714	-0.0162	0.8896	NA	NA	NA	NA	NA	NA	NA	NA	NA	NA	NA	NA	NA	NA	NA	NA	NA
MGMT	rs72831412	chr10:129221237:C:T	c	t	0.7845	-0.0159	0.8897	NA	NA	NA	NA	NA	NA	NA	NA	NA	NA	NA	NA	NA	NA	NA	NA	NA
HFM1	rs12744237	chr1:91435785:T:A	t	a	0.6459	-0.013	0.8911	NA	NA	NA	NA	NA	NA	NA	NA	NA	NA	NA	NA	NA	NA	NA	NA	NA
POLG	rs2283432	chr15:89292997:G:C	g	c	0.6209	0.0138	0.8927	NA	NA	NA	NA	NA	NA	NA	NA	NA	NA	NA	NA	NA	NA	NA	NA	NA
TDG	rs78038377	chr12:103632726:C:G	c	g	0.9843	0.0594	0.8928	NA	NA	NA	NA	NA	NA	NA	NA	NA	NA	NA	NA	NA	NA	NA	NA	NA
APLF	rs61732604	chr2:68837422:T:G	t	g	0.9459	-0.026	0.8929	NA	NA	NA	NA	NA	NA	NA	NA	NA	NA	NA	NA	NA	NA	NA	NA	NA
PNKP	rs2303759	chr19:49365794:T:G	t	g	0.7334	-0.0137	0.8968	NA	NA	NA	NA	NA	NA	NA	NA	NA	NA	NA	NA	NA	NA	NA	NA	NA
PMS2	rs78304177	chr7:6323160:T:G	t	g	0.9603	-0.0366	0.897	NA	NA	NA	NA	NA	NA	NA	NA	NA	NA	NA	NA	NA	NA	NA	NA	NA
PMS2	rs77757573	chr7:6323190:G:T	g	t	0.9603	0.0365	0.897	NA	NA	NA	NA	NA	NA	NA	NA	NA	NA	NA	NA	NA	NA	NA	NA	NA
MGMT	rs1563039	chr10:129019685:T:G	t	g	0.8018	0.0157	0.8991	NA	NA	NA	NA	NA	NA	NA	NA	NA	NA	NA	NA	NA	NA	NA	NA	NA
APLF	rs10173439	chr2:68441851:A:G	a	g	0.1941	-0.0161	0.8991	NA	NA	NA	NA	NA	NA	NA	NA	NA	NA	NA	NA	NA	NA	NA	NA	NA
SMUG1	rs4759073	chr12:54259474:G:A	g	a	0.6023	0.0115	0.9009	NA	NA	NA	NA	NA	NA	NA	NA	NA	NA	NA	NA	NA	NA	NA	NA	NA
HFM1	rs77267765	chr1:91644302:G:T	g	t	0.9879	0.0481	0.9033	NA	NA	NA	NA	NA	NA	NA	NA	NA	NA	NA	NA	NA	NA	NA	NA	NA
MSH2,MSH6	rs78608315	chr2:47377009:T:C	t	c	0.9645	-0.0317	0.904	NA	NA	NA	NA	NA	NA	NA	NA	NA	NA	NA	NA	NA	NA	NA	NA	NA
APEX1,PARP2	rs2775236	chr14:20034762:G:A	g	a	0.7303	0.0131	0.906	NA	NA	NA	NA	NA	NA	NA	NA	NA	NA	NA	NA	NA	NA	NA	NA	NA
HFM1	rs1617521	chr1:90840509:C:A	c	a	0.6859	-0.0114	0.9066	NA	NA	NA	NA	NA	NA	NA	NA	NA	NA	NA	NA	NA	NA	NA	NA	NA
UNG	rs60293430	chr12:109227437:G:A	g	a	0.9439	-0.0235	0.91	NA	NA	NA	NA	NA	NA	NA	NA	NA	NA	NA	NA	NA	NA	NA	NA	NA
MSH5	rs13214722	chr6:32244791:T:G	t	g	0.8391	0.0152	0.9104	NA	NA	NA	NA	NA	NA	NA	NA	NA	NA	NA	NA	NA	NA	NA	NA	NA
MLH3	rs17493927	chr14:75077746:G:A	g	a	0.9114	0.0193	0.911	NA	NA	NA	NA	NA	NA	NA	NA	NA	NA	NA	NA	NA	NA	NA	NA	NA
MBD4,HMCES	rs16862624	chr3:129724135:T:C	t	c	0.9198	0.0188	0.9125	NA	NA	NA	NA	NA	NA	NA	NA	NA	NA	NA	NA	NA	NA	NA	NA	NA
MSH5	rs3873381	chr6:31295454:T:G	t	g	0.9149	-0.0183	0.9162	NA	NA	NA	NA	NA	NA	NA	NA	NA	NA	NA	NA	NA	NA	NA	NA	NA
MSH5	rs72861465	chr6:31287567:G:A	g	a	0.9148	0.0183	0.9162	NA	NA	NA	NA	NA	NA	NA	NA	NA	NA	NA	NA	NA	NA	NA	NA	NA
HMCES	rs59753334	chr3:128814285:C:G	c	g	0.9124	-0.0162	0.9166	NA	NA	NA	NA	NA	NA	NA	NA	NA	NA	NA	NA	NA	NA	NA	NA	NA
MSH5	rs554941446	chr6:32038342:A:C	a	c	0.9815	-0.0364	0.9181	NA	NA	NA	NA	NA	NA	NA	NA	NA	NA	NA	NA	NA	NA	NA	NA	NA
MSH5	rs10456404	chr6:32245080:T:C	t	c	0.8402	-0.0138	0.9189	NA	NA	NA	NA	NA	NA	NA	NA	NA	NA	NA	NA	NA	NA	NA	NA	NA
MSH3	rs62365916	chr5:80351076:G:A	g	a	0.8505	-0.0123	0.9194	NA	NA	NA	NA	NA	NA	NA	NA	NA	NA	NA	NA	NA	NA	NA	NA	NA
MGMT	rs1628685	chr10:129440921:C:T	c	t	0.9349	-0.0193	0.9217	NA	NA	NA	NA	NA	NA	NA	NA	NA	NA	NA	NA	NA	NA	NA	NA	NA
APEX1,PARP2	rs60729716	chr14:20722773:C:T	c	t	0.928	-0.0176	0.9241	NA	NA	NA	NA	NA	NA	NA	NA	NA	NA	NA	NA	NA	NA	NA	NA	NA
PNKP	rs11666364	chr19:50357371:C:A	c	a	0.754	0.0101	0.9293	NA	NA	NA	NA	NA	NA	NA	NA	NA	NA	NA	NA	NA	NA	NA	NA	NA
MGMT	rs17297984	chr10:130169429:T:A	t	a	0.6163	0.0084	0.931	NA	NA	NA	NA	NA	NA	NA	NA	NA	NA	NA	NA	NA	NA	NA	NA	NA
PMS1	rs3187415	chr2:190056055:C:G	c	g	0.9802	0.0303	0.9312	NA	NA	NA	NA	NA	NA	NA	NA	NA	NA	NA	NA	NA	NA	NA	NA	NA
NEIL3	rs10866212	chr4:177371535:G:C	g	c	0.8407	-0.0118	0.9315	NA	NA	NA	NA	NA	NA	NA	NA	NA	NA	NA	NA	NA	NA	NA	NA	NA
APEX1,PARP2	rs11624214	chr14:20258116:T:C	t	c	0.4579	0.008	0.9329	NA	NA	NA	NA	NA	NA	NA	NA	NA	NA	NA	NA	NA	NA	NA	NA	NA
UNG	rs76333342	chr12:109264448:G:A	g	a	0.9871	0.0371	0.9347	NA	NA	NA	NA	NA	NA	NA	NA	NA	NA	NA	NA	NA	NA	NA	NA	NA
PARP1	rs7517725	chr1:226439373:A:G	a	g	0.5035	-0.0074	0.9358	NA	NA	NA	NA	NA	NA	NA	NA	NA	NA	NA	NA	NA	NA	NA	NA	NA
NEIL3	rs12641024	chr4:177189707:T:C	t	c	0.8957	0.0128	0.9359	NA	NA	NA	NA	NA	NA	NA	NA	NA	NA	NA	NA	NA	NA	NA	NA	NA
SMUG1	rs12423655	chr12:53737310:C:T	c	t	0.9359	-0.015	0.9392	NA	NA	NA	NA	NA	NA	NA	NA	NA	NA	NA	NA	NA	NA	NA	NA	NA
SMUG1	rs117449926	chr12:53861887:G:A	g	a	0.9825	-0.0318	0.94	NA	NA	NA	NA	NA	NA	NA	NA	NA	NA	NA	NA	NA	NA	NA	NA	NA
SMUG1	rs45625633	chr12:54055992:C:T	c	t	0.9815	0.0268	0.9402	NA	NA	NA	NA	NA	NA	NA	NA	NA	NA	NA	NA	NA	NA	NA	NA	NA
UNG	rs56089724	chr12:109550383:C:T	c	t	0.7445	0.0078	0.9415	NA	NA	NA	NA	NA	NA	NA	NA	NA	NA	NA	NA	NA	NA	NA	NA	NA
POLB	rs3136797	chr8:42369287:C:G	c	g	0.9833	0.0279	0.9453	NA	NA	NA	NA	NA	NA	NA	NA	NA	NA	NA	NA	NA	NA	NA	NA	NA
NTHL1	rs8052713	chr16:1975603:G:C	g	c	0.8763	0.0088	0.9517	NA	NA	NA	NA	NA	NA	NA	NA	NA	NA	NA	NA	NA	NA	NA	NA	NA
OGG1	rs112937420	chr3:9960167:C:A	c	a	0.9039	0.009	0.9523	NA	NA	NA	NA	NA	NA	NA	NA	NA	NA	NA	NA	NA	NA	NA	NA	NA
POLG	rs62020308	chr15:89228268:C:T	c	t	0.9257	0.0106	0.9546	NA	NA	NA	NA	NA	NA	NA	NA	NA	NA	NA	NA	NA	NA	NA	NA	NA
PMS2	rs118140047	chr7:6323188:G:C	g	c	0.9657	-0.0144	0.9556	NA	NA	NA	NA	NA	NA	NA	NA	NA	NA	NA	NA	NA	NA	NA	NA	NA
POLG	rs62020347	chr15:89260719:C:T	c	t	0.9373	-0.0108	0.9559	NA	NA	NA	NA	NA	NA	NA	NA	NA	NA	NA	NA	NA	NA	NA	NA	NA
PMS2	rs74830403	chr7:6490963:C:T	c	t	0.8099	0.0066	0.9566	NA	NA	NA	NA	NA	NA	NA	NA	NA	NA	NA	NA	NA	NA	NA	NA	NA
TDG	rs11111817	chr12:103861154:G:A	g	a	0.6491	-0.0055	0.957	NA	NA	NA	NA	NA	NA	NA	NA	NA	NA	NA	NA	NA	NA	NA	NA	NA
SMUG1	rs8407	chr12:54581019:C:T	c	t	0.7068	0.0053	0.9581	NA	NA	NA	NA	NA	NA	NA	NA	NA	NA	NA	NA	NA	NA	NA	NA	NA
HFM1	rs114215835	chr1:91023993:G:T	g	t	0.9815	-0.0159	0.9662	NA	NA	NA	NA	NA	NA	NA	NA	NA	NA	NA	NA	NA	NA	NA	NA	NA
POLB	rs141360124	chr8:42048994:T:C	t	c	0.9865	-0.0164	0.9672	NA	NA	NA	NA	NA	NA	NA	NA	NA	NA	NA	NA	NA	NA	NA	NA	NA
HFM1	rs80113983	chr1:90820825:G:T	g	t	0.9711	-0.0089	0.9711	NA	NA	NA	NA	NA	NA	NA	NA	NA	NA	NA	NA	NA	NA	NA	NA	NA
PMS1	rs5742981	chr2:189795957:G:A	g	a	0.9651	-0.0084	0.9727	NA	NA	NA	NA	NA	NA	NA	NA	NA	NA	NA	NA	NA	NA	NA	NA	NA
HFM1	rs17131446	chr1:91449101:A:T	a	t	0.9822	-0.0113	0.9733	NA	NA	NA	NA	NA	NA	NA	NA	NA	NA	NA	NA	NA	NA	NA	NA	NA
LIG3	rs11654824	chr17:35186318:T:A	t	a	0.932	0.0058	0.9741	NA	NA	NA	NA	NA	NA	NA	NA	NA	NA	NA	NA	NA	NA	NA	NA	NA
LIG3	rs56322375	chr17:34579354:G:T	g	t	0.7772	-0.0038	0.9746	NA	NA	NA	NA	NA	NA	NA	NA	NA	NA	NA	NA	NA	NA	NA	NA	NA
MSH5	rs12529015	chr6:31280485:G:A	g	a	0.9638	0.007	0.9769	NA	NA	NA	NA	NA	NA	NA	NA	NA	NA	NA	NA	NA	NA	NA	NA	NA
MSH5	rs9391714	chr6:31277303:G:A	g	a	0.9638	0.0069	0.9773	NA	NA	NA	NA	NA	NA	NA	NA	NA	NA	NA	NA	NA	NA	NA	NA	NA
MSH5	rs9368669	chr6:31280716:T:C	t	c	0.9638	-0.0067	0.9782	NA	NA	NA	NA	NA	NA	NA	NA	NA	NA	NA	NA	NA	NA	NA	NA	NA
PMS1	rs12105165	chr2:190055744:G:C	g	c	0.9799	-0.0081	0.9809	NA	NA	NA	NA	NA	NA	NA	NA	NA	NA	NA	NA	NA	NA	NA	NA	NA
MSH5	rs9267953	chr6:32244922:T:C	t	c	0.1386	-0.0031	0.9826	NA	NA	NA	NA	NA	NA	NA	NA	NA	NA	NA	NA	NA	NA	NA	NA	NA
NEIL3	rs10029282	chr4:177190273:G:T	g	t	0.7824	-0.0021	0.9857	NA	NA	NA	NA	NA	NA	NA	NA	NA	NA	NA	NA	NA	NA	NA	NA	NA
MSH5	rs111242499	chr6:31441536:C:T	c	t	0.9675	0.0046	0.9865	NA	NA	NA	NA	NA	NA	NA	NA	NA	NA	NA	NA	NA	NA	NA	NA	NA
NEIL3	rs10006677	chr4:177190176:A:C	a	c	0.7824	0.0018	0.9875	NA	NA	NA	NA	NA	NA	NA	NA	NA	NA	NA	NA	NA	NA	NA	NA	NA
NEIL3	rs10006472	chr4:177189935:A:G	a	g	0.7824	0.0018	0.9876	NA	NA	NA	NA	NA	NA	NA	NA	NA	NA	NA	NA	NA	NA	NA	NA	NA
XRCC1	rs4802200	chr19:43785366:G:A	g	a	0.4615	-0.0014	0.9882	NA	NA	NA	NA	NA	NA	NA	NA	NA	NA	NA	NA	NA	NA	NA	NA	NA
SMUG1	rs3803044	chr12:54232226:A:G	a	g	0.8702	-0.0019	0.9895	NA	NA	NA	NA	NA	NA	NA	NA	NA	NA	NA	NA	NA	NA	NA	NA	NA
MSH4	rs12122853	chr1:76154568:G:A	g	a	0.8906	-0.0019	0.9896	NA	NA	NA	NA	NA	NA	NA	NA	NA	NA	NA	NA	NA	NA	NA	NA	NA
POLG	rs114219709	chr15:89441495:T:C	t	c	0.9809	0.0044	0.9898	NA	NA	NA	NA	NA	NA	NA	NA	NA	NA	NA	NA	NA	NA	NA	NA	NA
SMUG1	rs2630772	chr12:54032737:C:T	c	t	0.7326	-0.0011	0.9917	NA	NA	NA	NA	NA	NA	NA	NA	NA	NA	NA	NA	NA	NA	NA	NA	NA
PNKP	rs201354210	chr19:49932664:C:T	c	t	0.971	-0.0032	0.9918	NA	NA	NA	NA	NA	NA	NA	NA	NA	NA	NA	NA	NA	NA	NA	NA	NA
POLB	rs78350012	chr8:42235119:C:T	c	t	0.9866	0.0031	0.9931	NA	NA	NA	NA	NA	NA	NA	NA	NA	NA	NA	NA	NA	NA	NA	NA	NA
MSH2,MSH6	rs57612329	chr2:47343009:C:T	c	t	0.8692	-0.0012	0.9936	NA	NA	NA	NA	NA	NA	NA	NA	NA	NA	NA	NA	NA	NA	NA	NA	NA
PMS2P3	rs6978214	chr7:75711043:G:T	g	t	0.9616	-0.0019	0.9936	NA	NA	NA	NA	NA	NA	NA	NA	NA	NA	NA	NA	NA	NA	NA	NA	NA
PARP1	rs2295418	chr1:225937685:G:A	g	a	0.9651	0.002	0.9941	NA	NA	NA	NA	NA	NA	NA	NA	NA	NA	NA	NA	NA	NA	NA	NA	NA
MSH5	rs9267955	chr6:32245373:A:G	a	g	0.1399	0.0006	0.9965	NA	NA	NA	NA	NA	NA	NA	NA	NA	NA	NA	NA	NA	NA	NA	NA	NA
MLH1	rs143969848	chr3:36958902:G:A	g	a	0.985	-0.0019	0.9969	NA	NA	NA	NA	NA	NA	NA	NA	NA	NA	NA	NA	NA	NA	NA	NA	NA
PARP1	rs7527596	chr1:226438873:C:T	c	t	0.5076	0.0003	0.997	NA	NA	NA	NA	NA	NA	NA	NA	NA	NA	NA	NA	NA	NA	NA	NA	NA
PARP1	rs7531792	chr1:226438576:A:G	a	g	0.5056	-0.0001	0.9993	NA	NA	NA	NA	NA	NA	NA	NA	NA	NA	NA	NA	NA	NA	NA	NA	NA

### Sheet: IDH wildtype
Individual SNP associations with TMZ and no-TMZ survival, for IDH wildtype glioma cases
SNP details						Interaction Cox Analysis		TMZ and noTMZ Specific Cox Analyses					Pairwise Kaplan-Meier Log Rank P-values						Number of Cases by Genotype
Gene	rsid	MarkerName	Allele1	Allele2	Freq1	Interaction Beta	Interaction P.value	TMZ_cox_p	TMZ_HR	FDR_TMZ	noTMZ_cox_p	noTMZ_HR	p_TMZ_A11_vs_A12	p_TMZ_A11_vs_A22	p_TMZ_A12_vs_A22	p_noTMZ_A11_vs_A12	p_noTMZ_A11_vs_A22	p_noTMZ_A12_vs_A22	noTMZ_A11	no_TMZ_A12	no_TMZ_A22	TMZ_A11	TMZ_A12	TMZ_A22
NEIL2	rs56965246	chr8:11647757:A:C	a	c	0.9718	-9118.77	0	0.437784	0.8 (0.45-1.41)	NA	0.3996	0.67 (0.26-1.72)	NA	NA	NA	NA	NA	NA	0	5	247	0	20	760
PMS2P3	rs117315456	chr7:75823321:C:A	c	a	0.9771	-1.4287	0.0003599	0.1905	0.74 (0.47-1.16)	NA	0.0199	2.12 (1.13-3.98)	NA	NA	NA	NA	NA	NA	0	14	238	0	24	756
XRCC1	rs35292176	chr19:43997475:T:C	t	c	0.3183	0.5074	0.001083	0.8915	1.01 (0.89-1.14)	NA	0.0006	1.63 (1.24-2.16)	NA	NA	NA	NA	NA	NA	124	116	12	391	326	63
HFM1	rs113908392	chr1:91375646:T:G	t	g	0.9863	3.4576	0.001491	0.3554	0.8 (0.5-1.28)	NA	0.014	7.79 (1.51-40.1)	NA	NA	NA	NA	NA	NA	0	2	250	1	16	763
PMS2	rs3750064	chr7:6159441:G:C	g	c	0.973	-1.1577	0.002136	0.2633	0.82 (0.58-1.16)	NA	0.411	1.3 (0.69-2.45)	NA	NA	NA	NA	NA	NA	0	14	238	0	37	743
NEIL1	rs199583587	chr15:75294524:G:A	g	a	0.924	0.8682	0.002839	0.0588	1.26 (0.99-1.6)	NA	0.1774	0.73 (0.46-1.16)	NA	NA	NA	NA	NA	NA	0	33	219	2	86	692
MGMT	rs56121727	chr10:129135309:G:A	g	a	0.7353	0.4189	0.003664	0.1055	1.19 (0.96-1.46)	NA	0.1484	0.82 (0.63-1.07)	NA	NA	NA	NA	NA	NA	16	105	131	54	319	407
HFM1	rs384642	chr1:91165534:T:C	t	c	0.7637	0.4282	0.003782	0.275	0.93 (0.82-1.06)	NA	0.1762	1.18 (0.93-1.5)	NA	NA	NA	NA	NA	NA	11	94	147	43	267	470
MSH5	rs62395787	chr6:31598421:C:A	c	a	0.9839	-1.653	0.004174	0.3119	0.79 (0.49-1.25)	NA	0.0285	2.61 (1.11-6.16)	NA	NA	NA	NA	NA	NA	0	7	245	1	14	765
MSH5	rs2395042	chr6:31494040:A:C	a	c	0.2969	0.3631	0.004261	0.6012	0.97 (0.87-1.09)	NA	0.0222	1.29 (1.04-1.61)	NA	NA	NA	NA	NA	NA	135	91	26	401	299	80
MSH5	rs2253040	chr6:31494001:G:T	g	t	0.6632	-0.3439	0.00464	0.0396	0.88 (0.78-0.99)	NA	0.0368	1.24 (1.01-1.53)	NA	NA	NA	NA	NA	NA	33	113	106	82	339	359
NEIL1	rs142326056	chr15:75322404:C:T	c	t	0.9762	1.223	0.0057	0.3933	1.17 (0.82-1.67)	NA	0.2211	0.62 (0.29-1.34)	NA	NA	NA	NA	NA	NA	0	12	240	0	35	745
MSH5	rs2516479	chr6:31560549:G:C	g	c	0.4059	-0.3308	0.00579	0.0759	0.91 (0.81-1.01)	NA	0.0695	1.21 (0.98-1.49)	NA	NA	NA	NA	NA	NA	96	114	42	283	367	130
MSH3	rs545	chr5:81266301:G:A	g	a	0.7175	0.3486	0.005798	0.0709	1.12 (0.99-1.26)	NA	0.0249	0.79 (0.65-0.97)	NA	NA	NA	NA	NA	NA	27	100	125	55	327	398
SMUG1	rs61921801	chr12:54058570:T:C	t	c	0.983	1.2563	0.006418	0.9066	1.02 (0.71-1.47)	NA	0.0029	3.32 (1.51-7.31)	NA	NA	NA	NA	NA	NA	0	9	243	1	33	746
MSH5	rs62395345	chr6:31494003:A:G	a	g	0.9853	1.859	0.0065	0.4018	0.84 (0.56-1.26)	NA	0.0864	2.54 (0.88-7.35)	NA	NA	NA	NA	NA	NA	0	4	248	1	20	759
HFM1	rs925079	chr1:91196705:C:T	c	t	0.4423	0.3469	0.006679	0.0397464	1.23 (1.01-1.49)	NA	0.0353	0.8 (0.64-0.98)	NA	NA	NA	NA	NA	NA	82	123	47	252	364	164
LIG3	rs60014690	chr17:35005636:A:G	a	g	0.9031	0.5746	0.006796	0.4975	0.94 (0.79-1.12)	NA	0.003	1.76 (1.21-2.57)	NA	NA	NA	NA	NA	NA	1	37	214	10	142	628
POLB	rs117665105	chr8:41931283:T:C	t	c	0.9808	1.0869	0.007037	0.3224	0.84 (0.59-1.19)	NA	0.0545	1.95 (0.99-3.86)	NA	NA	NA	NA	NA	NA	1	8	243	0	38	742
LIG3	rs41389545	chr17:35164145:A:G	a	g	0.9882	1.8013	0.007586	0.1768	0.71 (0.43-1.17)	NA	0.3799	1.62 (0.55-4.73)	NA	NA	NA	NA	NA	NA	0	5	247	0	19	761
MSH5	rs2253491	chr6:31281440:G:A	g	a	0.7908	-0.4071	0.009492	0.2471	0.92 (0.8-1.06)	NA	0.0818	1.27 (0.97-1.67)	NA	NA	NA	NA	NA	NA	11	80	161	24	273	483
APLF	rs17035364	chr2:68365364:C:T	c	t	0.9748	-1.039	0.009509	0.463146	0.81 (0.46-1.43)	NA	0.0137	2.29 (1.19-4.44)	NA	NA	NA	NA	NA	NA	0	14	238	0	43	737
MSH4	rs72675950	chr1:76252789:G:A	g	a	0.9292	-0.6404	0.009998	0.5285	0.94 (0.76-1.15)	NA	0.1334	1.38 (0.91-2.09)	NA	NA	NA	NA	NA	NA	1	36	215	4	107	669
MSH2,MSH6	rs182367467	chr2:47690799:T:C	t	c	0.9668	0.9176	0.01189	0.6227	0.92 (0.67-1.27)	NA	0.0083	2.32 (1.24-4.32)	NA	NA	NA	NA	NA	NA	1	11	240	0	47	733
TDG	rs1317605	chr12:103504787:G:T	g	t	0.9743	-0.9714	0.01266	0.238	0.79 (0.54-1.16)	NA	0.1034	1.71 (0.9-3.25)	NA	NA	NA	NA	NA	NA	0	16	236	0	35	745
MSH5	rs2395041	chr6:31494018:C:A	c	a	0.3677	-0.3085	0.0128	0.4798	0.96 (0.86-1.07)	NA	0.0673	1.22 (0.99-1.5)	NA	NA	NA	NA	NA	NA	111	105	36	316	347	117
PMS2P3	rs1057868	chr7:75985688:C:T	c	t	0.7228	0.3421	0.0132	0.9961	1 (0.89-1.13)	NA	0.0039	0.7 (0.55-0.89)	NA	NA	NA	NA	NA	NA	20	92	140	59	313	408
NTHL1	rs8055325	chr16:1912131:G:A	g	a	0.6379	0.3054	0.01376	0.2805	1.06 (0.95-1.19)	NA	0.0062	0.75 (0.61-0.92)	NA	NA	NA	NA	NA	NA	32	117	103	103	377	300
MSH5	rs9267954	chr6:32245275:A:T	a	t	0.7596	0.3663	0.01382	0.1356	0.91 (0.8-1.03)	NA	0.0704	1.28 (0.98-1.66)	NA	NA	NA	NA	NA	NA	16	84	152	42	298	440
HFM1	rs12034186	chr1:91617405:C:T	c	t	0.7554	-0.3615	0.01436	0.1395	0.91 (0.8-1.03)	NA	0.5093	1.09 (0.84-1.41)	NA	NA	NA	NA	NA	NA	12	91	149	50	299	431
MSH5	rs2853947	chr6:31278019:C:T	c	t	0.8443	-0.4352	0.0144	0.0169	0.83 (0.71-0.97)	0.0169	0.1335	1.27 (0.93-1.72)	0.0757765	NA	NA	0.0584421	NA	NA	4	67	181	18	214	548
MSH5	rs2844613	chr6:31276069:G:T	g	t	0.8444	-0.4351	0.01443	0.0168	0.83 (0.71-0.97)	0.0169	0.1337	1.27 (0.93-1.72)	0.0757765	NA	NA	0.0584421	NA	NA	4	67	181	18	214	548
MSH5	rs74223647	chr6:32244955:G:C	g	c	0.9455	-0.5932	0.01598	0.7747	0.96 (0.74-1.25)	NA	0.0406	1.51 (1.02-2.25)	NA	NA	NA	NA	NA	NA	2	33	217	2	67	711
MSH5	rs2534686	chr6:31493890:T:C	t	c	0.7701	0.3346	0.01637	0.3011	0.93 (0.82-1.06)	NA	0.0061	1.43 (1.11-1.84)	NA	NA	NA	NA	NA	NA	10	94	148	38	262	480
NEIL2	rs7840433	chr8:11564661:A:G	a	g	0.3694	0.3216	0.01702	0.457	0.96 (0.86-1.07)	NA	0.1208	1.19 (0.96-1.47)	NA	NA	NA	NA	NA	NA	97	119	36	340	351	89
MSH5	rs1035798	chr6:32183445:G:A	g	a	0.7398	-0.3395	0.01707	0.8102	1.01 (0.9-1.14)	NA	0.00222636	1.57 (1.18-2.1)	NA	NA	NA	NA	NA	NA	15	100	137	58	283	439
SMUG1	rs189348185	chr12:54126090:G:T	g	t	0.9848	1.2757	0.01753	0.3367	1.28 (0.77-2.13)	NA	0.0218	0.42 (0.2-0.88)	NA	NA	NA	NA	NA	NA	0	12	240	0	19	761
MSH5	rs2746394	chr6:31979015:G:A	g	a	0.9863	-1.6194	0.01774	0.807	0.95 (0.62-1.45)	NA	0.0864	2.54 (0.88-7.35)	NA	NA	NA	NA	NA	NA	0	4	248	1	17	762
LIG3	rs117741449	chr17:34585158:A:T	a	t	0.9881	1.2949	0.01785	0.2915	1.32 (0.79-2.19)	NA	0.162	1.89 (0.77-4.64)	NA	NA	NA	NA	NA	NA	0	7	245	0	19	761
APEX1,PARP2	rs146790532	chr14:20411906:A:G	a	g	0.9848	1.1104	0.01837	0.1297	0.73 (0.48-1.1)	NA	0.6317	1.2 (0.57-2.52)	NA	NA	NA	NA	NA	NA	0	9	243	0	27	753
MGMT	rs914570	chr10:129135480:T:C	t	c	0.3585	0.3198	0.01847	0.3863	0.95 (0.85-1.06)	NA	0.5619	1.08 (0.84-1.38)	NA	NA	NA	NA	NA	NA	116	111	25	338	350	92
NEIL3	rs17065165	chr4:177757247:A:G	a	g	0.7479	-0.3059	0.02108	0.367	1.06 (0.93-1.2)	NA	0.1204	0.84 (0.67-1.05)	NA	NA	NA	NA	NA	NA	15	91	146	52	304	424
XRCC1	rs3746297	chr19:43268150:C:T	c	t	0.9323	0.6578	0.0214	0.0115	1.37 (1.07-1.74)	0.0169	0.109	0.67 (0.41-1.09)	0.554011	NA	NA	0.720846	NA	NA	1	27	224	3	83	694
HFM1	rs504133	chr1:90935863:A:C	a	c	0.8653	-0.4211	0.02188	0.1567	0.89 (0.77-1.04)	NA	0.0005	0.59 (0.44-0.79)	NA	NA	NA	NA	NA	NA	5	60	187	13	193	574
HFM1	rs1188952	chr1:90916122:G:A	g	a	0.8658	0.418	0.02289	0.1394	0.89 (0.76-1.04)	NA	0.0005	0.59 (0.44-0.79)	NA	NA	NA	NA	NA	NA	5	60	187	13	191	576
MSH5	rs3130631	chr6:31598391:C:G	c	g	0.8965	0.4252	0.02294	0.0712	0.84 (0.69-1.02)	NA	0.2707	1.21 (0.86-1.7)	NA	NA	NA	NA	NA	NA	2	57	193	10	143	627
NEIL2	rs73195031	chr8:11943856:C:T	c	t	0.9335	0.6108	0.02318	0.0593	1.23 (0.99-1.52)	NA	0.1757	0.75 (0.49-1.14)	NA	NA	NA	NA	NA	NA	1	29	222	6	106	668
NEIL2	rs2250986	chr8:11564780:G:C	g	c	0.64	0.3023	0.02379	0.6126	1.03 (0.92-1.15)	NA	0.1133	0.84 (0.68-1.04)	NA	NA	NA	NA	NA	NA	36	121	95	92	353	335
UNG	rs117402507	chr12:109024609:A:T	a	t	0.9882	1.8245	0.0247	0.667	1.18 (0.56-2.47)	NA	0.0884	3.37 (0.83-13.62)	NA	NA	NA	NA	NA	NA	0	3	249	0	9	771
APEX1,PARP2	rs145077815	chr14:20527418:G:C	g	c	0.9788	-1.1371	0.02663	0.634	0.9 (0.6-1.37)	NA	0.1549	1.91 (0.78-4.64)	NA	NA	NA	NA	NA	NA	0	9	243	0	33	747
HFM1	rs184278198	chr1:90835095:T:A	t	a	0.9874	1.0949	0.02703	0.5478	1.2 (0.67-2.15)	NA	0.2212	0.62 (0.28-1.34)	NA	NA	NA	NA	NA	NA	0	10	242	0	16	764
NEIL2	rs7843987	chr8:11564621:T:C	t	c	0.5296	0.2868	0.02927	0.5457	0.97 (0.87-1.07)	NA	0.1109	1.19 (0.96-1.47)	NA	NA	NA	NA	NA	NA	52	140	60	192	389	199
NEIL2	rs55896564	chr8:11589584:G:A	g	a	0.481	-0.2936	0.03098	0.8918	0.99 (0.9-1.1)	NA	0.2626	1.13 (0.91-1.41)	NA	NA	NA	NA	NA	NA	64	144	44	242	379	159
MSH2,MSH6	rs2303428	chr2:47476361:T:C	t	c	0.8983	0.4172	0.03175	0.1144	0.87 (0.73-1.04)	NA	0.1977	1.24 (0.9-1.71)	NA	NA	NA	NA	NA	NA	4	51	197	9	138	633
APLF	rs61732604	chr2:68837422:T:G	t	g	0.9452	-0.5729	0.03669	0.2512	1.14 (0.91-1.42)	NA	0.0407	0.62 (0.39-0.98)	NA	NA	NA	NA	NA	NA	1	28	223	2	100	678
MSH5	rs57740770	chr6:32099658:T:G	t	g	0.9837	-1.2641	0.03709	0.4634	1.18 (0.76-1.83)	NA	0.2023	0.49 (0.16-1.47)	NA	NA	NA	NA	NA	NA	0	4	248	0	24	756
SMUG1	rs117325458	chr12:54549991:T:A	t	a	0.9756	1.1329	0.04061	0.5745	1.11 (0.76-1.63)	NA	0.0704	0.38 (0.13-1.08)	NA	NA	NA	NA	NA	NA	0	6	246	0	35	745
TDG	rs78038377	chr12:103632726:C:G	c	g	0.9832	1.3292	0.04138	0.2701	0.78 (0.51-1.21)	NA	0.0687	3.22 (0.91-11.35)	NA	NA	NA	NA	NA	NA	0	3	249	0	25	755
UNG	rs73191162	chr12:109222793:C:T	c	t	0.9629	0.6313	0.04151	0.0001	1.73 (1.31-2.29)	0.0004	0.7127	0.91 (0.55-1.51)	0.00067522	NA	NA	0.561627	NA	NA	0	22	230	0	62	718
MSH5	rs9267510	chr6:31598586:T:C	t	c	0.9871	-1.2965	0.04225	0.8155	0.95 (0.64-1.42)	NA	0.0708	0.36 (0.12-1.09)	NA	NA	NA	NA	NA	NA	0	4	248	1	22	757
NEIL2	rs61004096	chr8:11799415:C:T	c	t	0.822	0.3423	0.04351	0.8436	1.01 (0.89-1.16)	NA	0.0125	0.68 (0.5-0.92)	NA	NA	NA	NA	NA	NA	4	79	169	34	245	501
MSH5	rs2395040	chr6:31493934:A:G	a	g	0.5256	0.2355	0.04492	0.3005	0.94 (0.84-1.05)	NA	0.1228	1.17 (0.96-1.43)	NA	NA	NA	NA	NA	NA	67	117	68	161	390	229
PMS2	rs13447418	chr7:5526590:C:T	c	t	0.9668	-1.1265	0.04744	0.1793	0.78 (0.55-1.12)	NA	0.102	1.93 (0.88-4.23)	NA	NA	NA	NA	NA	NA	0	10	242	1	39	740
NEIL3	rs111382190	chr4:177447065:A:G	a	g	0.9682	0.7256	0.04789	0.8612	0.97 (0.7-1.35)	NA	0.2172	1.5 (0.79-2.85)	NA	NA	NA	NA	NA	NA	0	12	240	0	48	732
MSH5	rs2075800	chr6:31810169:C:T	c	t	0.6591	-0.2455	0.04912	0.863324	0.98 (0.8-1.2)	NA	0.0714	1.22 (0.98-1.51)	NA	NA	NA	NA	NA	NA	28	107	117	97	346	337
HFM1	rs150343631	chr1:91177533:G:T	g	t	0.971	-0.7629	0.04968	0.9963	1 (0.72-1.38)	NA	0.1619	1.59 (0.83-3.05)	NA	NA	NA	NA	NA	NA	0	12	240	1	46	733
MSH2,MSH6	rs17224360	chr2:47429732:T:C	t	c	0.9786	0.8178	0.05044	NA	NA	NA	NA	NA	NA	NA	NA	NA	NA	NA	NA	NA	NA	NA	NA	NA
SMUG1	rs75959077	chr12:54135095:C:T	c	t	0.9672	-0.6938	0.05073	NA	NA	NA	NA	NA	NA	NA	NA	NA	NA	NA	NA	NA	NA	NA	NA	NA
MSH5	rs454875	chr6:32245231:G:A	g	a	0.9287	0.4793	0.05242	NA	NA	NA	NA	NA	NA	NA	NA	NA	NA	NA	NA	NA	NA	NA	NA	NA
MUTYH	rs17522918	chr1:45521902:C:A	c	a	0.9016	-0.4241	0.05282	NA	NA	NA	NA	NA	NA	NA	NA	NA	NA	NA	NA	NA	NA	NA	NA	NA
MSH3	rs12658132	chr5:80288544:G:A	g	a	0.8017	-0.2878	0.05302	NA	NA	NA	NA	NA	NA	NA	NA	NA	NA	NA	NA	NA	NA	NA	NA	NA
MSH5	rs5872	chr6:31669957:A:T	a	t	0.679	0.2487	0.05334	NA	NA	NA	NA	NA	NA	NA	NA	NA	NA	NA	NA	NA	NA	NA	NA	NA
MUTYH	rs41311195	chr1:45018140:C:G	c	g	0.8821	0.3733	0.05543	NA	NA	NA	NA	NA	NA	NA	NA	NA	NA	NA	NA	NA	NA	NA	NA	NA
NEIL2	rs7464553	chr8:11920392:T:C	t	c	0.4801	-0.2598	0.05568	NA	NA	NA	NA	NA	NA	NA	NA	NA	NA	NA	NA	NA	NA	NA	NA	NA
NEIL2	rs7463895	chr8:11920375:A:C	a	c	0.48	-0.2598	0.0557	NA	NA	NA	NA	NA	NA	NA	NA	NA	NA	NA	NA	NA	NA	NA	NA	NA
OGG1	rs34082649	chr3:9853586:C:A	c	a	0.4025	-0.2443	0.05824	NA	NA	NA	NA	NA	NA	NA	NA	NA	NA	NA	NA	NA	NA	NA	NA	NA
MSH5	rs9267951	chr6:32244878:C:T	c	t	0.754	-0.2781	0.05909	NA	NA	NA	NA	NA	NA	NA	NA	NA	NA	NA	NA	NA	NA	NA	NA	NA
NTHL1	rs1057071	chr16:1809149:G:A	g	a	0.2412	-0.2859	0.06	NA	NA	NA	NA	NA	NA	NA	NA	NA	NA	NA	NA	NA	NA	NA	NA	NA
MSH4	rs146637045	chr1:75932368:T:A	t	a	0.9835	-0.8797	0.06213	NA	NA	NA	NA	NA	NA	NA	NA	NA	NA	NA	NA	NA	NA	NA	NA	NA
MSH5	rs9267835	chr6:32212846:C:A	c	a	0.9887	1.4512	0.06225	NA	NA	NA	NA	NA	NA	NA	NA	NA	NA	NA	NA	NA	NA	NA	NA	NA
PARP3	rs35130772	chr3:52291090:C:G	c	g	0.9519	-0.5439	0.06694	NA	NA	NA	NA	NA	NA	NA	NA	NA	NA	NA	NA	NA	NA	NA	NA	NA
TDG	rs1609860	chr12:103654676:C:A	c	a	0.9103	-0.3616	0.06804	NA	NA	NA	NA	NA	NA	NA	NA	NA	NA	NA	NA	NA	NA	NA	NA	NA
TDG	rs78005692	chr12:103504518:G:C	g	c	0.978	0.7273	0.06862	NA	NA	NA	NA	NA	NA	NA	NA	NA	NA	NA	NA	NA	NA	NA	NA	NA
PNKP	rs201354210	chr19:49932664:C:T	c	t	0.971	-0.6622	0.07258	NA	NA	NA	NA	NA	NA	NA	NA	NA	NA	NA	NA	NA	NA	NA	NA	NA
POLG	rs34949187	chr15:88843421:G:A	g	a	0.8335	-0.324	0.07275	NA	NA	NA	NA	NA	NA	NA	NA	NA	NA	NA	NA	NA	NA	NA	NA	NA
MPG	rs7184133	chr16:372412:G:A	g	a	0.9807	-0.8755	0.07645	NA	NA	NA	NA	NA	NA	NA	NA	NA	NA	NA	NA	NA	NA	NA	NA	NA
PARP3	rs13076508	chr3:52373789:T:C	t	c	0.9495	-0.5255	0.07698	NA	NA	NA	NA	NA	NA	NA	NA	NA	NA	NA	NA	NA	NA	NA	NA	NA
PARP3	rs419752	chr3:52395649:C:T	c	t	0.9521	0.5324	0.07812	NA	NA	NA	NA	NA	NA	NA	NA	NA	NA	NA	NA	NA	NA	NA	NA	NA
PNKP	rs113537137	chr19:49815885:G:A	g	a	0.9792	-0.7952	0.0811	NA	NA	NA	NA	NA	NA	NA	NA	NA	NA	NA	NA	NA	NA	NA	NA	NA
NEIL3	rs12645900	chr4:177531666:T:C	t	c	0.8503	-0.2883	0.08133	NA	NA	NA	NA	NA	NA	NA	NA	NA	NA	NA	NA	NA	NA	NA	NA	NA
NEIL3	rs76312777	chr4:177093007:T:C	t	c	0.9702	0.8986	0.08268	NA	NA	NA	NA	NA	NA	NA	NA	NA	NA	NA	NA	NA	NA	NA	NA	NA
MSH5	rs17201241	chr6:31835297:C:T	c	t	0.9205	0.3717	0.08271	NA	NA	NA	NA	NA	NA	NA	NA	NA	NA	NA	NA	NA	NA	NA	NA	NA
OGG1	rs56102054	chr3:9727078:A:G	a	g	0.9805	1.0288	0.08435	NA	NA	NA	NA	NA	NA	NA	NA	NA	NA	NA	NA	NA	NA	NA	NA	NA
MSH5	rs9264763	chr6:31281419:A:C	a	c	0.1366	0.283	0.08439	NA	NA	NA	NA	NA	NA	NA	NA	NA	NA	NA	NA	NA	NA	NA	NA	NA
PARP3	rs61734640	chr3:52356773:C:T	c	t	0.9543	0.5178	0.08701	NA	NA	NA	NA	NA	NA	NA	NA	NA	NA	NA	NA	NA	NA	NA	NA	NA
MGMT	rs1335018	chr10:129457489:A:C	a	c	0.6204	0.2059	0.08762	NA	NA	NA	NA	NA	NA	NA	NA	NA	NA	NA	NA	NA	NA	NA	NA	NA
SMUG1	rs1852931	chr12:53827635:T:C	t	c	0.5337	-0.2175	0.08764	NA	NA	NA	NA	NA	NA	NA	NA	NA	NA	NA	NA	NA	NA	NA	NA	NA
MPG	rs45529833	chr16:286377:C:G	c	g	0.9803	0.78	0.08781	NA	NA	NA	NA	NA	NA	NA	NA	NA	NA	NA	NA	NA	NA	NA	NA	NA
MSH2	rs71423949	chr2:47151472:T:C	t	c	0.9767	0.6134	0.09069	NA	NA	NA	NA	NA	NA	NA	NA	NA	NA	NA	NA	NA	NA	NA	NA	NA
MSH5	rs4151659	chr6:31950687:A:G	a	g	0.9887	-1.3205	0.09197	NA	NA	NA	NA	NA	NA	NA	NA	NA	NA	NA	NA	NA	NA	NA	NA	NA
HFM1	rs7536573	chr1:91565410:C:A	c	a	0.6874	0.2136	0.09357	NA	NA	NA	NA	NA	NA	NA	NA	NA	NA	NA	NA	NA	NA	NA	NA	NA
TDG	rs7135673	chr12:103530301:G:A	g	a	0.8056	-0.2599	0.09551	NA	NA	NA	NA	NA	NA	NA	NA	NA	NA	NA	NA	NA	NA	NA	NA	NA
MLH1	rs2271549	chr3:37243272:G:C	g	c	0.9836	0.6741	0.09806	NA	NA	NA	NA	NA	NA	NA	NA	NA	NA	NA	NA	NA	NA	NA	NA	NA
TDG	rs2466551	chr12:104119140:T:G	t	g	0.8607	-0.2856	0.09863	NA	NA	NA	NA	NA	NA	NA	NA	NA	NA	NA	NA	NA	NA	NA	NA	NA
APLF	rs2280245	chr2:68752054:G:T	g	t	0.3753	-0.2167	0.09885	NA	NA	NA	NA	NA	NA	NA	NA	NA	NA	NA	NA	NA	NA	NA	NA	NA
MSH5	rs2239527	chr6:31542002:C:G	c	g	0.6721	0.1996	0.09904	NA	NA	NA	NA	NA	NA	NA	NA	NA	NA	NA	NA	NA	NA	NA	NA	NA
MSH5	rs2227955	chr6:31810300:T:G	t	g	0.9731	0.7431	0.09915	NA	NA	NA	NA	NA	NA	NA	NA	NA	NA	NA	NA	NA	NA	NA	NA	NA
MLH1	rs11718848	chr3:37324968:C:A	c	a	0.6239	-0.2051	0.1033	NA	NA	NA	NA	NA	NA	NA	NA	NA	NA	NA	NA	NA	NA	NA	NA	NA
MLH3	rs112087431	chr14:75009191:G:C	g	c	0.9871	-1.9474	0.1038	NA	NA	NA	NA	NA	NA	NA	NA	NA	NA	NA	NA	NA	NA	NA	NA	NA
SMUG1	rs12322894	chr12:54159321:G:A	g	a	0.8807	-0.3383	0.1064	NA	NA	NA	NA	NA	NA	NA	NA	NA	NA	NA	NA	NA	NA	NA	NA	NA
HFM1	rs11164953	chr1:91565452:T:C	t	c	0.822	0.2746	0.1078	NA	NA	NA	NA	NA	NA	NA	NA	NA	NA	NA	NA	NA	NA	NA	NA	NA
POLG	rs2283439	chr15:89177690:T:C	t	c	0.5697	0.2098	0.1088	NA	NA	NA	NA	NA	NA	NA	NA	NA	NA	NA	NA	NA	NA	NA	NA	NA
PNKP	rs45591233	chr19:50289427:C:T	c	t	0.9692	-0.7225	0.1092	NA	NA	NA	NA	NA	NA	NA	NA	NA	NA	NA	NA	NA	NA	NA	NA	NA
MSH4	rs8763	chr1:75763435:T:C	t	c	0.8079	0.2388	0.1108	NA	NA	NA	NA	NA	NA	NA	NA	NA	NA	NA	NA	NA	NA	NA	NA	NA
SMUG1	rs7306692	chr12:54402973:C:T	c	t	0.7357	-0.2275	0.1134	NA	NA	NA	NA	NA	NA	NA	NA	NA	NA	NA	NA	NA	NA	NA	NA	NA
PMS2P3	rs114462308	chr7:75994575:G:A	g	a	0.9123	0.3665	0.1144	NA	NA	NA	NA	NA	NA	NA	NA	NA	NA	NA	NA	NA	NA	NA	NA	NA
MSH5	rs28381349	chr6:31741268:C:T	c	t	0.974	0.6285	0.1158	NA	NA	NA	NA	NA	NA	NA	NA	NA	NA	NA	NA	NA	NA	NA	NA	NA
MSH5	rs2252937	chr6:31493836:T:C	t	c	0.8295	-0.2459	0.1191	NA	NA	NA	NA	NA	NA	NA	NA	NA	NA	NA	NA	NA	NA	NA	NA	NA
NEIL2	rs56051089	chr8:11589610:C:T	c	t	0.4355	-0.2113	0.1276	NA	NA	NA	NA	NA	NA	NA	NA	NA	NA	NA	NA	NA	NA	NA	NA	NA
MSH5	rs2516484	chr6:31528604:A:T	a	t	0.9658	0.4633	0.1326	NA	NA	NA	NA	NA	NA	NA	NA	NA	NA	NA	NA	NA	NA	NA	NA	NA
MUTYH	rs17853159	chr1:45345193:G:A	g	a	0.9252	0.3477	0.1341	NA	NA	NA	NA	NA	NA	NA	NA	NA	NA	NA	NA	NA	NA	NA	NA	NA
TDG	rs183501097	chr12:103668637:C:T	c	t	0.985	-1.1589	0.1341	NA	NA	NA	NA	NA	NA	NA	NA	NA	NA	NA	NA	NA	NA	NA	NA	NA
PMS1	rs939157	chr2:189286414:G:A	g	a	0.962	-0.4209	0.1346	NA	NA	NA	NA	NA	NA	NA	NA	NA	NA	NA	NA	NA	NA	NA	NA	NA
APLF	rs144947850	chr2:68885433:A:G	a	g	0.9885	-0.981	0.1359	NA	NA	NA	NA	NA	NA	NA	NA	NA	NA	NA	NA	NA	NA	NA	NA	NA
MSH5	rs3132484	chr6:31275633:G:T	g	t	0.5378	-0.1782	0.1364	NA	NA	NA	NA	NA	NA	NA	NA	NA	NA	NA	NA	NA	NA	NA	NA	NA
PMS1	rs78861577	chr2:189350955:A:G	a	g	0.9611	0.4181	0.1365	NA	NA	NA	NA	NA	NA	NA	NA	NA	NA	NA	NA	NA	NA	NA	NA	NA
MSH5	rs3132485	chr6:31275612:C:A	c	a	0.5378	-0.1782	0.1365	NA	NA	NA	NA	NA	NA	NA	NA	NA	NA	NA	NA	NA	NA	NA	NA	NA
APLF	rs2280246	chr2:68752009:A:C	a	c	0.7023	0.2008	0.1365	NA	NA	NA	NA	NA	NA	NA	NA	NA	NA	NA	NA	NA	NA	NA	NA	NA
MSH2,MSH6	rs12998837	chr2:47466649:A:T	a	t	0.8757	-0.2681	0.1379	NA	NA	NA	NA	NA	NA	NA	NA	NA	NA	NA	NA	NA	NA	NA	NA	NA
POLB	rs78350012	chr8:42235119:C:T	c	t	0.9869	-0.8106	0.1384	NA	NA	NA	NA	NA	NA	NA	NA	NA	NA	NA	NA	NA	NA	NA	NA	NA
XRCC1	rs25479	chr19:43546043:C:T	c	t	0.5972	-0.1916	0.1394	NA	NA	NA	NA	NA	NA	NA	NA	NA	NA	NA	NA	NA	NA	NA	NA	NA
PARP3	rs150264110	chr3:51701128:G:A	g	a	0.9603	0.5369	0.1408	NA	NA	NA	NA	NA	NA	NA	NA	NA	NA	NA	NA	NA	NA	NA	NA	NA
NEIL3	rs12641024	chr4:177189707:T:C	t	c	0.8976	-0.297	0.144	NA	NA	NA	NA	NA	NA	NA	NA	NA	NA	NA	NA	NA	NA	NA	NA	NA
APEX1,PARP2	rs3748338	chr14:20699417:A:T	a	t	0.8533	-0.2607	0.145	NA	NA	NA	NA	NA	NA	NA	NA	NA	NA	NA	NA	NA	NA	NA	NA	NA
XRCC1	rs12669	chr19:43731383:G:A	g	a	0.7855	0.218	0.1461	NA	NA	NA	NA	NA	NA	NA	NA	NA	NA	NA	NA	NA	NA	NA	NA	NA
APLF	rs17036241	chr2:68925436:C:G	c	g	0.9273	0.3259	0.1469	NA	NA	NA	NA	NA	NA	NA	NA	NA	NA	NA	NA	NA	NA	NA	NA	NA
LIG3	rs117872544	chr17:34799832:C:T	c	t	0.9624	0.4629	0.1474	NA	NA	NA	NA	NA	NA	NA	NA	NA	NA	NA	NA	NA	NA	NA	NA	NA
XRCC1	rs10415706	chr19:43282803:T:C	t	c	0.9295	0.3417	0.1483	NA	NA	NA	NA	NA	NA	NA	NA	NA	NA	NA	NA	NA	NA	NA	NA	NA
MSH5	rs8192573	chr6:32201219:C:G	c	g	0.9847	-0.3111	0.1487	NA	NA	NA	NA	NA	NA	NA	NA	NA	NA	NA	NA	NA	NA	NA	NA	NA
HMCES	rs9842450	chr3:128865427:T:A	t	a	0.9269	-0.3317	0.1491	NA	NA	NA	NA	NA	NA	NA	NA	NA	NA	NA	NA	NA	NA	NA	NA	NA
MSH3	rs11956958	chr5:80315747:G:A	g	a	0.9544	-0.4185	0.1524	NA	NA	NA	NA	NA	NA	NA	NA	NA	NA	NA	NA	NA	NA	NA	NA	NA
SMUG1	rs11554014	chr12:54055939:T:C	t	c	0.9776	-0.7259	0.1535	NA	NA	NA	NA	NA	NA	NA	NA	NA	NA	NA	NA	NA	NA	NA	NA	NA
TDG	rs55724382	chr12:103761297:T:C	t	c	0.8944	-0.3086	0.1538	NA	NA	NA	NA	NA	NA	NA	NA	NA	NA	NA	NA	NA	NA	NA	NA	NA
MSH5	rs116825375	chr6:31441402:A:G	a	g	0.9665	-0.5072	0.1562	NA	NA	NA	NA	NA	NA	NA	NA	NA	NA	NA	NA	NA	NA	NA	NA	NA
APLF	rs28421715	chr2:68925286:A:T	a	t	0.924	0.3077	0.1568	NA	NA	NA	NA	NA	NA	NA	NA	NA	NA	NA	NA	NA	NA	NA	NA	NA
HFM1	rs371809	chr1:91166384:G:A	g	a	0.7865	-0.2157	0.1575	NA	NA	NA	NA	NA	NA	NA	NA	NA	NA	NA	NA	NA	NA	NA	NA	NA
SMUG1	rs182809992	chr12:53849211:A:G	a	g	0.9844	-0.7757	0.1576	NA	NA	NA	NA	NA	NA	NA	NA	NA	NA	NA	NA	NA	NA	NA	NA	NA
LIG3	rs12945428	chr17:34980567:G:A	g	a	0.5379	0.1664	0.1592	NA	NA	NA	NA	NA	NA	NA	NA	NA	NA	NA	NA	NA	NA	NA	NA	NA
MSH3	rs35486429	chr5:80300455:C:T	c	t	0.7077	0.1794	0.1616	NA	NA	NA	NA	NA	NA	NA	NA	NA	NA	NA	NA	NA	NA	NA	NA	NA
MSH5	rs2894221	chr6:31493994:T:A	t	a	0.5939	-0.1634	0.1619	NA	NA	NA	NA	NA	NA	NA	NA	NA	NA	NA	NA	NA	NA	NA	NA	NA
NEIL2	rs62490932	chr8:11588332:A:G	a	g	0.8959	0.2926	0.1623	NA	NA	NA	NA	NA	NA	NA	NA	NA	NA	NA	NA	NA	NA	NA	NA	NA
MGMT	rs117303864	chr10:129560032:A:G	a	g	0.9567	-0.4007	0.1634	NA	NA	NA	NA	NA	NA	NA	NA	NA	NA	NA	NA	NA	NA	NA	NA	NA
MSH6	rs72818485	chr2:48284147:T:A	t	a	0.9683	-0.4289	0.1636	NA	NA	NA	NA	NA	NA	NA	NA	NA	NA	NA	NA	NA	NA	NA	NA	NA
MSH5	rs35201773	chr6:31635268:A:G	a	g	0.9784	-0.6222	0.1644	NA	NA	NA	NA	NA	NA	NA	NA	NA	NA	NA	NA	NA	NA	NA	NA	NA
MGMT	rs10159505	chr10:128992316:T:G	t	g	0.8392	-0.244	0.165	NA	NA	NA	NA	NA	NA	NA	NA	NA	NA	NA	NA	NA	NA	NA	NA	NA
TDG	rs10507169	chr12:103533084:G:A	g	a	0.8002	-0.213	0.166	NA	NA	NA	NA	NA	NA	NA	NA	NA	NA	NA	NA	NA	NA	NA	NA	NA
MSH5	rs4151667	chr6:31946247:T:A	t	a	0.9584	0.4727	0.168	NA	NA	NA	NA	NA	NA	NA	NA	NA	NA	NA	NA	NA	NA	NA	NA	NA
MSH5	rs9332739	chr6:31936027:G:C	g	c	0.9583	0.4721	0.1684	NA	NA	NA	NA	NA	NA	NA	NA	NA	NA	NA	NA	NA	NA	NA	NA	NA
MLH3	rs71429055	chr14:74619829:G:T	g	t	0.9685	-0.4622	0.1696	NA	NA	NA	NA	NA	NA	NA	NA	NA	NA	NA	NA	NA	NA	NA	NA	NA
MUTYH	rs77932721	chr1:45344272:G:T	g	t	0.9588	0.4552	0.1711	NA	NA	NA	NA	NA	NA	NA	NA	NA	NA	NA	NA	NA	NA	NA	NA	NA
SMUG1	rs11614913	chr12:53991815:C:T	c	t	0.6038	0.1683	0.1732	NA	NA	NA	NA	NA	NA	NA	NA	NA	NA	NA	NA	NA	NA	NA	NA	NA
UNG	rs76283368	chr12:109090213:C:A	c	a	0.9193	-0.3012	0.1732	NA	NA	NA	NA	NA	NA	NA	NA	NA	NA	NA	NA	NA	NA	NA	NA	NA
XRCC1	rs143020479	chr19:43367498:C:T	c	t	0.9632	0.5173	0.1742	NA	NA	NA	NA	NA	NA	NA	NA	NA	NA	NA	NA	NA	NA	NA	NA	NA
SMUG1	rs3803044	chr12:54232226:A:G	a	g	0.8719	-0.2685	0.1755	NA	NA	NA	NA	NA	NA	NA	NA	NA	NA	NA	NA	NA	NA	NA	NA	NA
HFM1	rs497379	chr1:91473167:C:T	c	t	0.6487	-0.1627	0.179	NA	NA	NA	NA	NA	NA	NA	NA	NA	NA	NA	NA	NA	NA	NA	NA	NA
MSH5	rs115526889	chr6:31770041:C:G	c	g	0.9785	0.5469	0.181	NA	NA	NA	NA	NA	NA	NA	NA	NA	NA	NA	NA	NA	NA	NA	NA	NA
OGG1	rs1129174	chr3:9384540:G:A	g	a	0.8557	-0.2177	0.182	NA	NA	NA	NA	NA	NA	NA	NA	NA	NA	NA	NA	NA	NA	NA	NA	NA
UNG	rs1861996	chr12:108804099:T:C	t	c	0.7307	-0.1988	0.1851	NA	NA	NA	NA	NA	NA	NA	NA	NA	NA	NA	NA	NA	NA	NA	NA	NA
MLH3	rs75663481	chr14:75320308:A:G	a	g	0.7465	0.1873	0.1858	NA	NA	NA	NA	NA	NA	NA	NA	NA	NA	NA	NA	NA	NA	NA	NA	NA
PMS2	rs10252947	chr7:6252647:A:G	a	g	0.9864	0.8991	0.1861	NA	NA	NA	NA	NA	NA	NA	NA	NA	NA	NA	NA	NA	NA	NA	NA	NA
MSH5	rs10456405	chr6:32245090:T:G	t	g	0.8111	-0.2294	0.1879	NA	NA	NA	NA	NA	NA	NA	NA	NA	NA	NA	NA	NA	NA	NA	NA	NA
MSH5	rs1802036	chr6:32168252:A:G	a	g	0.9678	0.426	0.1897	NA	NA	NA	NA	NA	NA	NA	NA	NA	NA	NA	NA	NA	NA	NA	NA	NA
MSH2,MSH6	rs77181006	chr2:47909894:A:G	a	g	0.8924	0.2699	0.1897	NA	NA	NA	NA	NA	NA	NA	NA	NA	NA	NA	NA	NA	NA	NA	NA	NA
POLG	rs11629700	chr15:89443098:C:T	c	t	0.9847	-0.7451	0.19	NA	NA	NA	NA	NA	NA	NA	NA	NA	NA	NA	NA	NA	NA	NA	NA	NA
HFM1	rs41286783	chr1:91319217:A:G	a	g	0.9715	-0.4298	0.192	NA	NA	NA	NA	NA	NA	NA	NA	NA	NA	NA	NA	NA	NA	NA	NA	NA
PARP1	rs7527596	chr1:226438873:C:T	c	t	0.507	-0.1577	0.1939	NA	NA	NA	NA	NA	NA	NA	NA	NA	NA	NA	NA	NA	NA	NA	NA	NA
PARP1	rs7531792	chr1:226438576:A:G	a	g	0.5041	0.1542	0.2015	NA	NA	NA	NA	NA	NA	NA	NA	NA	NA	NA	NA	NA	NA	NA	NA	NA
SMUG1	rs1795839	chr12:54456092:T:G	t	g	0.9163	0.3554	0.2022	NA	NA	NA	NA	NA	NA	NA	NA	NA	NA	NA	NA	NA	NA	NA	NA	NA
APLF	rs34008398	chr2:68866281:G:A	g	a	0.9862	-1.134	0.203	NA	NA	NA	NA	NA	NA	NA	NA	NA	NA	NA	NA	NA	NA	NA	NA	NA
APLF	rs10048745	chr2:68735005:G:A	g	a	0.7516	-0.1815	0.2046	NA	NA	NA	NA	NA	NA	NA	NA	NA	NA	NA	NA	NA	NA	NA	NA	NA
PARP1	rs3738720	chr1:226608836:T:C	t	c	0.7356	0.1704	0.208	NA	NA	NA	NA	NA	NA	NA	NA	NA	NA	NA	NA	NA	NA	NA	NA	NA
APEX1,PARP2	rs1953560	chr14:20230345:G:A	g	a	0.5594	0.1603	0.2094	NA	NA	NA	NA	NA	NA	NA	NA	NA	NA	NA	NA	NA	NA	NA	NA	NA
TDG	rs116894406	chr12:103745202:G:A	g	a	0.9887	-0.7421	0.2124	NA	NA	NA	NA	NA	NA	NA	NA	NA	NA	NA	NA	NA	NA	NA	NA	NA
MUTYH	rs3811436	chr1:45660208:T:C	t	c	0.7099	0.1703	0.2134	NA	NA	NA	NA	NA	NA	NA	NA	NA	NA	NA	NA	NA	NA	NA	NA	NA
NTHL1	rs117757089	chr16:1797161:T:C	t	c	0.933	-0.2922	0.2139	NA	NA	NA	NA	NA	NA	NA	NA	NA	NA	NA	NA	NA	NA	NA	NA	NA
MUTYH	rs12048866	chr1:45651820:T:G	t	g	0.7105	0.1702	0.2142	NA	NA	NA	NA	NA	NA	NA	NA	NA	NA	NA	NA	NA	NA	NA	NA	NA
XRCC1	rs113172076	chr19:43379121:G:C	g	c	0.8298	0.2067	0.2162	NA	NA	NA	NA	NA	NA	NA	NA	NA	NA	NA	NA	NA	NA	NA	NA	NA
NEIL2	rs4841655	chr8:11959086:T:C	t	c	0.3328	0.1811	0.2164	NA	NA	NA	NA	NA	NA	NA	NA	NA	NA	NA	NA	NA	NA	NA	NA	NA
MLH1	rs116672902	chr3:36767735:A:G	a	g	0.962	0.3552	0.2174	NA	NA	NA	NA	NA	NA	NA	NA	NA	NA	NA	NA	NA	NA	NA	NA	NA
NEIL3	rs10006677	chr4:177190176:A:C	a	c	0.7866	-0.1915	0.2179	NA	NA	NA	NA	NA	NA	NA	NA	NA	NA	NA	NA	NA	NA	NA	NA	NA
NEIL3	rs10006472	chr4:177189935:A:G	a	g	0.7866	-0.1914	0.218	NA	NA	NA	NA	NA	NA	NA	NA	NA	NA	NA	NA	NA	NA	NA	NA	NA
APLF	rs75578132	chr2:68922854:G:A	g	a	0.9333	-0.2827	0.2185	NA	NA	NA	NA	NA	NA	NA	NA	NA	NA	NA	NA	NA	NA	NA	NA	NA
NEIL3	rs10029282	chr4:177190273:G:T	g	t	0.7866	0.1912	0.2185	NA	NA	NA	NA	NA	NA	NA	NA	NA	NA	NA	NA	NA	NA	NA	NA	NA
OGG1	rs6443266	chr3:9800305:A:G	a	g	0.2688	0.1652	0.2222	NA	NA	NA	NA	NA	NA	NA	NA	NA	NA	NA	NA	NA	NA	NA	NA	NA
MGMT	rs728900	chr10:129792036:T:A	t	a	0.5856	0.1555	0.2232	NA	NA	NA	NA	NA	NA	NA	NA	NA	NA	NA	NA	NA	NA	NA	NA	NA
TDG	rs117801489	chr12:104015054:T:C	t	c	0.9866	0.8024	0.2241	NA	NA	NA	NA	NA	NA	NA	NA	NA	NA	NA	NA	NA	NA	NA	NA	NA
APEX1,PARP2	rs8017682	chr14:20435619:G:A	g	a	0.8619	0.2165	0.2255	NA	NA	NA	NA	NA	NA	NA	NA	NA	NA	NA	NA	NA	NA	NA	NA	NA
OGG1	rs6763448	chr3:9552755:G:A	g	a	0.9218	0.282	0.2281	NA	NA	NA	NA	NA	NA	NA	NA	NA	NA	NA	NA	NA	NA	NA	NA	NA
MPG	rs9806942	chr16:270760:C:T	c	t	0.9123	0.2914	0.2289	NA	NA	NA	NA	NA	NA	NA	NA	NA	NA	NA	NA	NA	NA	NA	NA	NA
MSH5	rs12660700	chr6:31475961:G:A	g	a	0.9823	-0.7277	0.2293	NA	NA	NA	NA	NA	NA	NA	NA	NA	NA	NA	NA	NA	NA	NA	NA	NA
MSH5	rs2854048	chr6:32223341:G:A	g	a	0.9734	0.6295	0.2294	NA	NA	NA	NA	NA	NA	NA	NA	NA	NA	NA	NA	NA	NA	NA	NA	NA
LIG3	rs11654824	chr17:35186318:T:A	t	a	0.9318	-0.2881	0.2307	NA	NA	NA	NA	NA	NA	NA	NA	NA	NA	NA	NA	NA	NA	NA	NA	NA
NEIL2	rs73207235	chr8:11790532:A:G	a	g	0.9223	0.2829	0.231	NA	NA	NA	NA	NA	NA	NA	NA	NA	NA	NA	NA	NA	NA	NA	NA	NA
APLF	rs17035178	chr2:68283037:A:T	a	t	0.9479	0.3577	0.2317	NA	NA	NA	NA	NA	NA	NA	NA	NA	NA	NA	NA	NA	NA	NA	NA	NA
MLH3	rs7146378	chr14:75290100:C:T	c	t	0.961	-0.3743	0.2318	NA	NA	NA	NA	NA	NA	NA	NA	NA	NA	NA	NA	NA	NA	NA	NA	NA
APLF	rs6742154	chr2:68125383:A:C	a	c	0.577	0.1596	0.2361	NA	NA	NA	NA	NA	NA	NA	NA	NA	NA	NA	NA	NA	NA	NA	NA	NA
MSH5	rs12526413	chr6:32244834:T:C	t	c	0.879	0.2015	0.2376	NA	NA	NA	NA	NA	NA	NA	NA	NA	NA	NA	NA	NA	NA	NA	NA	NA
MUTYH	rs28375469	chr1:45729703:T:C	t	c	0.7106	0.1622	0.2384	NA	NA	NA	NA	NA	NA	NA	NA	NA	NA	NA	NA	NA	NA	NA	NA	NA
OGG1	rs11131186	chr3:9794628:C:G	c	g	0.2994	0.1567	0.2401	NA	NA	NA	NA	NA	NA	NA	NA	NA	NA	NA	NA	NA	NA	NA	NA	NA
OGG1	rs62244929	chr3:9295130:T:A	t	a	0.9554	0.3971	0.2428	NA	NA	NA	NA	NA	NA	NA	NA	NA	NA	NA	NA	NA	NA	NA	NA	NA
APEX1,PARP2	rs2297616	chr14:20345130:G:A	g	a	0.7555	0.1722	0.243	NA	NA	NA	NA	NA	NA	NA	NA	NA	NA	NA	NA	NA	NA	NA	NA	NA
MGMT	rs140683598	chr10:129907672:C:A	c	a	0.9754	-0.5205	0.2449	NA	NA	NA	NA	NA	NA	NA	NA	NA	NA	NA	NA	NA	NA	NA	NA	NA
PNKP	rs2303759	chr19:49365794:T:G	t	g	0.7329	0.1557	0.2461	NA	NA	NA	NA	NA	NA	NA	NA	NA	NA	NA	NA	NA	NA	NA	NA	NA
PARP1	rs7517725	chr1:226439373:A:G	a	g	0.5027	0.1394	0.2479	NA	NA	NA	NA	NA	NA	NA	NA	NA	NA	NA	NA	NA	NA	NA	NA	NA
MGMT	rs12412178	chr10:129069672:T:C	t	c	0.9476	-0.364	0.249	NA	NA	NA	NA	NA	NA	NA	NA	NA	NA	NA	NA	NA	NA	NA	NA	NA
SMUG1	rs76354419	chr12:53979222:C:T	c	t	0.9679	0.508	0.249	NA	NA	NA	NA	NA	NA	NA	NA	NA	NA	NA	NA	NA	NA	NA	NA	NA
XRCC1	rs56252620	chr19:43363313:C:A	c	a	0.7546	-0.1608	0.2491	NA	NA	NA	NA	NA	NA	NA	NA	NA	NA	NA	NA	NA	NA	NA	NA	NA
MGMT	rs4751043	chr10:129047785:A:C	a	c	0.9478	-0.3637	0.2498	NA	NA	NA	NA	NA	NA	NA	NA	NA	NA	NA	NA	NA	NA	NA	NA	NA
LIG3	rs76023264	chr17:35377564:A:G	a	g	0.9606	-0.5498	0.2501	NA	NA	NA	NA	NA	NA	NA	NA	NA	NA	NA	NA	NA	NA	NA	NA	NA
LIG3	rs76860273	chr17:34859885:A:C	a	c	0.9035	-0.2185	0.2504	NA	NA	NA	NA	NA	NA	NA	NA	NA	NA	NA	NA	NA	NA	NA	NA	NA
MSH3	rs35735778	chr5:80359648:A:G	a	g	0.8653	-0.191	0.2505	NA	NA	NA	NA	NA	NA	NA	NA	NA	NA	NA	NA	NA	NA	NA	NA	NA
LIG3	rs732807	chr17:34484768:A:G	a	g	0.4706	0.149	0.254	NA	NA	NA	NA	NA	NA	NA	NA	NA	NA	NA	NA	NA	NA	NA	NA	NA
MLH1	rs143969848	chr3:36958902:G:A	g	a	0.9846	-0.5854	0.2543	NA	NA	NA	NA	NA	NA	NA	NA	NA	NA	NA	NA	NA	NA	NA	NA	NA
APEX1,PARP2	rs3093921	chr14:20354149:A:G	a	g	0.9787	-0.5197	0.2559	NA	NA	NA	NA	NA	NA	NA	NA	NA	NA	NA	NA	NA	NA	NA	NA	NA
MGMT	rs78131181	chr10:129062913:C:T	c	t	0.9493	0.3595	0.2561	NA	NA	NA	NA	NA	NA	NA	NA	NA	NA	NA	NA	NA	NA	NA	NA	NA
LIG3	rs1990261	chr17:34707328:T:C	t	c	0.8776	-0.225	0.2572	NA	NA	NA	NA	NA	NA	NA	NA	NA	NA	NA	NA	NA	NA	NA	NA	NA
NEIL3	rs7689099	chr4:177335759:C:G	c	g	0.8787	-0.2048	0.2581	NA	NA	NA	NA	NA	NA	NA	NA	NA	NA	NA	NA	NA	NA	NA	NA	NA
UNG	rs73192579	chr12:109393953:C:T	c	t	0.951	-0.3267	0.2589	NA	NA	NA	NA	NA	NA	NA	NA	NA	NA	NA	NA	NA	NA	NA	NA	NA
NEIL2	rs35620480	chr8:11642399:A:C	a	c	0.8409	0.1804	0.2595	NA	NA	NA	NA	NA	NA	NA	NA	NA	NA	NA	NA	NA	NA	NA	NA	NA
OGG1	rs112937420	chr3:9960167:C:A	c	a	0.9044	0.215	0.2629	NA	NA	NA	NA	NA	NA	NA	NA	NA	NA	NA	NA	NA	NA	NA	NA	NA
NEIL2	rs2293859	chr8:11359252:T:G	t	g	0.5276	-0.1391	0.2639	NA	NA	NA	NA	NA	NA	NA	NA	NA	NA	NA	NA	NA	NA	NA	NA	NA
NEIL2	rs2736277	chr8:11361384:A:G	a	g	0.5276	-0.1394	0.2664	NA	NA	NA	NA	NA	NA	NA	NA	NA	NA	NA	NA	NA	NA	NA	NA	NA
MGMT	rs2308321	chr10:129766800:A:G	a	g	0.8788	-0.2083	0.2698	NA	NA	NA	NA	NA	NA	NA	NA	NA	NA	NA	NA	NA	NA	NA	NA	NA
MGMT	rs17297984	chr10:130169429:T:A	t	a	0.6145	0.1377	0.2704	NA	NA	NA	NA	NA	NA	NA	NA	NA	NA	NA	NA	NA	NA	NA	NA	NA
NEIL3	rs7682507	chr4:177605340:G:A	g	a	0.6494	0.1435	0.2715	NA	NA	NA	NA	NA	NA	NA	NA	NA	NA	NA	NA	NA	NA	NA	NA	NA
POLG	rs62020308	chr15:89228268:C:T	c	t	0.9266	-0.276	0.2717	NA	NA	NA	NA	NA	NA	NA	NA	NA	NA	NA	NA	NA	NA	NA	NA	NA
HFM1	rs74496297	chr1:91816276:C:T	c	t	0.9686	-0.3216	0.272	NA	NA	NA	NA	NA	NA	NA	NA	NA	NA	NA	NA	NA	NA	NA	NA	NA
PMS1	rs13008848	chr2:189580558:C:G	c	g	0.7899	-0.1527	0.272	NA	NA	NA	NA	NA	NA	NA	NA	NA	NA	NA	NA	NA	NA	NA	NA	NA
LIG3	rs62080997	chr17:35408140:T:C	t	c	0.9758	0.4459	0.2724	NA	NA	NA	NA	NA	NA	NA	NA	NA	NA	NA	NA	NA	NA	NA	NA	NA
LIG3	rs9910350	chr17:34682440:A:G	a	g	0.7182	0.1482	0.2728	NA	NA	NA	NA	NA	NA	NA	NA	NA	NA	NA	NA	NA	NA	NA	NA	NA
MSH5	rs56826489	chr6:31637790:G:C	g	c	0.8456	0.1846	0.2756	NA	NA	NA	NA	NA	NA	NA	NA	NA	NA	NA	NA	NA	NA	NA	NA	NA
TDG	rs11612164	chr12:103772318:A:C	a	c	0.8137	-0.1739	0.2765	NA	NA	NA	NA	NA	NA	NA	NA	NA	NA	NA	NA	NA	NA	NA	NA	NA
TDG	rs11616136	chr12:103772317:C:T	c	t	0.8137	0.1739	0.2767	NA	NA	NA	NA	NA	NA	NA	NA	NA	NA	NA	NA	NA	NA	NA	NA	NA
MLH3	rs10246	chr14:75077767:T:A	t	a	0.526	0.1317	0.2773	NA	NA	NA	NA	NA	NA	NA	NA	NA	NA	NA	NA	NA	NA	NA	NA	NA
NEIL3	rs35679382	chr4:177334936:T:G	t	g	0.8689	-0.1915	0.2784	NA	NA	NA	NA	NA	NA	NA	NA	NA	NA	NA	NA	NA	NA	NA	NA	NA
XRCC1	rs4251832	chr19:43665313:C:T	c	t	0.9755	0.4761	0.2813	NA	NA	NA	NA	NA	NA	NA	NA	NA	NA	NA	NA	NA	NA	NA	NA	NA
SMUG1	rs4759073	chr12:54259474:G:A	g	a	0.608	0.1304	0.2818	NA	NA	NA	NA	NA	NA	NA	NA	NA	NA	NA	NA	NA	NA	NA	NA	NA
PMS2P3	rs2024049	chr7:75866779:C:T	c	t	0.498	0.1307	0.288	NA	NA	NA	NA	NA	NA	NA	NA	NA	NA	NA	NA	NA	NA	NA	NA	NA
MSH4	rs77722982	chr1:76338169:T:A	t	a	0.8824	0.2171	0.2882	NA	NA	NA	NA	NA	NA	NA	NA	NA	NA	NA	NA	NA	NA	NA	NA	NA
MSH5	rs641153	chr6:31946403:G:A	g	a	0.9112	0.2291	0.2904	NA	NA	NA	NA	NA	NA	NA	NA	NA	NA	NA	NA	NA	NA	NA	NA	NA
PMS2P3	rs201757738	chr7:75502803:G:C	g	c	0.9705	-0.3999	0.2919	NA	NA	NA	NA	NA	NA	NA	NA	NA	NA	NA	NA	NA	NA	NA	NA	NA
PMS2	rs116952741	chr7:5620084:G:C	g	c	0.9735	-0.44	0.2922	NA	NA	NA	NA	NA	NA	NA	NA	NA	NA	NA	NA	NA	NA	NA	NA	NA
LIG3	rs2230552	chr17:34959645:A:G	a	g	0.7822	-0.1508	0.2936	NA	NA	NA	NA	NA	NA	NA	NA	NA	NA	NA	NA	NA	NA	NA	NA	NA
MGMT	rs75307643	chr10:128992490:C:A	c	a	0.9624	-0.4163	0.294	NA	NA	NA	NA	NA	NA	NA	NA	NA	NA	NA	NA	NA	NA	NA	NA	NA
MSH5	rs45531831	chr6:31970343:C:T	c	t	0.9775	0.4948	0.2989	NA	NA	NA	NA	NA	NA	NA	NA	NA	NA	NA	NA	NA	NA	NA	NA	NA
OGG1	rs73115804	chr3:9399858:G:T	g	t	0.8281	0.1636	0.3045	NA	NA	NA	NA	NA	NA	NA	NA	NA	NA	NA	NA	NA	NA	NA	NA	NA
MLH3	rs12590452	chr14:75082053:T:C	t	c	0.5238	-0.1242	0.3052	NA	NA	NA	NA	NA	NA	NA	NA	NA	NA	NA	NA	NA	NA	NA	NA	NA
LIG3	rs4795937	chr17:34580843:G:A	g	a	0.925	-0.2585	0.3062	NA	NA	NA	NA	NA	NA	NA	NA	NA	NA	NA	NA	NA	NA	NA	NA	NA
MSH5	rs115884658	chr6:31896761:G:A	g	a	0.9787	-0.4361	0.3094	NA	NA	NA	NA	NA	NA	NA	NA	NA	NA	NA	NA	NA	NA	NA	NA	NA
MPG	rs421195	chr16:283146:C:T	c	t	0.9032	-0.226	0.3101	NA	NA	NA	NA	NA	NA	NA	NA	NA	NA	NA	NA	NA	NA	NA	NA	NA
PMS1	rs6761923	chr2:189642873:G:C	g	c	0.2478	0.1507	0.3122	NA	NA	NA	NA	NA	NA	NA	NA	NA	NA	NA	NA	NA	NA	NA	NA	NA
SMUG1	rs9325158	chr12:54466397:A:G	a	g	0.9155	-0.2241	0.3136	NA	NA	NA	NA	NA	NA	NA	NA	NA	NA	NA	NA	NA	NA	NA	NA	NA
PMS1	rs11568351	chr2:189580468:G:C	g	c	0.7893	0.1389	0.3145	NA	NA	NA	NA	NA	NA	NA	NA	NA	NA	NA	NA	NA	NA	NA	NA	NA
NTHL1	rs8052713	chr16:1975603:G:C	g	c	0.8768	-0.1897	0.3159	NA	NA	NA	NA	NA	NA	NA	NA	NA	NA	NA	NA	NA	NA	NA	NA	NA
APLF	rs4068861	chr2:68752044:T:C	t	c	0.8827	-0.1828	0.316	NA	NA	NA	NA	NA	NA	NA	NA	NA	NA	NA	NA	NA	NA	NA	NA	NA
MUTYH	rs346702	chr1:45070332:A:G	a	g	0.1626	0.1597	0.3167	NA	NA	NA	NA	NA	NA	NA	NA	NA	NA	NA	NA	NA	NA	NA	NA	NA
MGMT	rs116994021	chr10:129067374:C:G	c	g	0.9752	0.4009	0.3181	NA	NA	NA	NA	NA	NA	NA	NA	NA	NA	NA	NA	NA	NA	NA	NA	NA
PNKP	rs1052498	chr19:49976502:T:A	t	a	0.8007	-0.1445	0.3192	NA	NA	NA	NA	NA	NA	NA	NA	NA	NA	NA	NA	NA	NA	NA	NA	NA
SMUG1	rs12312428	chr12:54472650:C:G	c	g	0.9158	-0.222	0.3198	NA	NA	NA	NA	NA	NA	NA	NA	NA	NA	NA	NA	NA	NA	NA	NA	NA
MLH3	rs17493927	chr14:75077746:G:A	g	a	0.9093	0.2162	0.3205	NA	NA	NA	NA	NA	NA	NA	NA	NA	NA	NA	NA	NA	NA	NA	NA	NA
PMS2	rs6463547	chr7:6323178:C:T	c	t	0.7731	0.1562	0.3207	NA	NA	NA	NA	NA	NA	NA	NA	NA	NA	NA	NA	NA	NA	NA	NA	NA
POLB	rs72641488	chr8:42385704:A:C	a	c	0.9794	0.4082	0.3217	NA	NA	NA	NA	NA	NA	NA	NA	NA	NA	NA	NA	NA	NA	NA	NA	NA
MSH5	rs2844576	chr6:31366824:T:C	t	c	0.163	0.1542	0.3262	NA	NA	NA	NA	NA	NA	NA	NA	NA	NA	NA	NA	NA	NA	NA	NA	NA
MGMT	rs1886952	chr10:129121896:C:A	c	a	0.5403	-0.1314	0.3264	NA	NA	NA	NA	NA	NA	NA	NA	NA	NA	NA	NA	NA	NA	NA	NA	NA
MSH5	rs2596428	chr6:31366954:G:C	g	c	0.9191	0.228	0.3311	NA	NA	NA	NA	NA	NA	NA	NA	NA	NA	NA	NA	NA	NA	NA	NA	NA
TDG	rs116891695	chr12:103938446:C:T	c	t	0.9858	0.6578	0.3311	NA	NA	NA	NA	NA	NA	NA	NA	NA	NA	NA	NA	NA	NA	NA	NA	NA
MGMT	rs117469350	chr10:129398965:G:T	g	t	0.9886	-0.4477	0.3319	NA	NA	NA	NA	NA	NA	NA	NA	NA	NA	NA	NA	NA	NA	NA	NA	NA
MSH5	rs12529015	chr6:31280485:G:A	g	a	0.9643	0.3392	0.3324	NA	NA	NA	NA	NA	NA	NA	NA	NA	NA	NA	NA	NA	NA	NA	NA	NA
MSH5	rs9391714	chr6:31277303:G:A	g	a	0.9643	0.339	0.3326	NA	NA	NA	NA	NA	NA	NA	NA	NA	NA	NA	NA	NA	NA	NA	NA	NA
MSH5	rs9368669	chr6:31280716:T:C	t	c	0.9643	-0.3388	0.333	NA	NA	NA	NA	NA	NA	NA	NA	NA	NA	NA	NA	NA	NA	NA	NA	NA
MSH4	rs56302631	chr1:76412581:A:G	a	g	0.8673	0.1656	0.3353	NA	NA	NA	NA	NA	NA	NA	NA	NA	NA	NA	NA	NA	NA	NA	NA	NA
MSH5	rs80308263	chr6:31441782:G:A	g	a	0.9294	-0.2039	0.3375	NA	NA	NA	NA	NA	NA	NA	NA	NA	NA	NA	NA	NA	NA	NA	NA	NA
HFM1	rs13447566	chr1:91526754:A:G	a	g	0.9649	-0.3202	0.3402	NA	NA	NA	NA	NA	NA	NA	NA	NA	NA	NA	NA	NA	NA	NA	NA	NA
MGMT	rs12358748	chr10:129275703:G:A	g	a	0.8839	0.2013	0.3407	NA	NA	NA	NA	NA	NA	NA	NA	NA	NA	NA	NA	NA	NA	NA	NA	NA
NEIL2	rs3203358	chr8:11759996:C:G	c	g	0.6734	0.1169	0.344	NA	NA	NA	NA	NA	NA	NA	NA	NA	NA	NA	NA	NA	NA	NA	NA	NA
MSH5	rs106287	chr6:31967973:G:A	g	a	0.9714	0.3244	0.3444	NA	NA	NA	NA	NA	NA	NA	NA	NA	NA	NA	NA	NA	NA	NA	NA	NA
PNKP	rs11666364	chr19:50357371:C:A	c	a	0.7573	0.1479	0.3462	NA	NA	NA	NA	NA	NA	NA	NA	NA	NA	NA	NA	NA	NA	NA	NA	NA
OGG1	rs3172417	chr3:10101265:C:T	c	t	0.6005	-0.1274	0.348	NA	NA	NA	NA	NA	NA	NA	NA	NA	NA	NA	NA	NA	NA	NA	NA	NA
MSH3	rs863221	chr5:80746456:T:G	t	g	0.6216	0.1192	0.3514	NA	NA	NA	NA	NA	NA	NA	NA	NA	NA	NA	NA	NA	NA	NA	NA	NA
MSH5	rs28367586	chr6:31281379:C:T	c	t	0.9148	0.2083	0.3514	NA	NA	NA	NA	NA	NA	NA	NA	NA	NA	NA	NA	NA	NA	NA	NA	NA
MSH5	rs9380235	chr6:31281109:C:T	c	t	0.9148	0.2083	0.3515	NA	NA	NA	NA	NA	NA	NA	NA	NA	NA	NA	NA	NA	NA	NA	NA	NA
MSH5	rs9391715	chr6:31277437:T:C	t	c	0.9148	-0.2082	0.3517	NA	NA	NA	NA	NA	NA	NA	NA	NA	NA	NA	NA	NA	NA	NA	NA	NA
HFM1	rs860943	chr1:90777032:T:C	t	c	0.9307	0.2432	0.3534	NA	NA	NA	NA	NA	NA	NA	NA	NA	NA	NA	NA	NA	NA	NA	NA	NA
NEIL3	rs17694884	chr4:177757036:A:G	a	g	0.7586	0.126	0.3547	NA	NA	NA	NA	NA	NA	NA	NA	NA	NA	NA	NA	NA	NA	NA	NA	NA
MSH2	rs75416242	chr2:46905330:T:A	t	a	0.9299	0.2071	0.3554	NA	NA	NA	NA	NA	NA	NA	NA	NA	NA	NA	NA	NA	NA	NA	NA	NA
NTHL1	rs1800720	chr16:2055399:C:T	c	t	0.9018	0.2053	0.3559	NA	NA	NA	NA	NA	NA	NA	NA	NA	NA	NA	NA	NA	NA	NA	NA	NA
MUTYH	rs12757451	chr1:45661182:C:T	c	t	0.8943	-0.191	0.3569	NA	NA	NA	NA	NA	NA	NA	NA	NA	NA	NA	NA	NA	NA	NA	NA	NA
NTHL1	rs3743853	chr16:1827557:G:A	g	a	0.8481	0.1639	0.3571	NA	NA	NA	NA	NA	NA	NA	NA	NA	NA	NA	NA	NA	NA	NA	NA	NA
PARP1	rs61836886	chr1:226232339:T:C	t	c	0.9155	-0.2513	0.3583	NA	NA	NA	NA	NA	NA	NA	NA	NA	NA	NA	NA	NA	NA	NA	NA	NA
MLH1	rs189890926	chr3:37452041:G:C	g	c	0.9516	-0.2504	0.3588	NA	NA	NA	NA	NA	NA	NA	NA	NA	NA	NA	NA	NA	NA	NA	NA	NA
HFM1	rs12124789	chr1:91098666:A:G	a	g	0.9288	0.1975	0.3606	NA	NA	NA	NA	NA	NA	NA	NA	NA	NA	NA	NA	NA	NA	NA	NA	NA
SMUG1	rs12819039	chr12:54097440:A:G	a	g	0.9187	-0.1971	0.3612	NA	NA	NA	NA	NA	NA	NA	NA	NA	NA	NA	NA	NA	NA	NA	NA	NA
PMS2	rs1133850	chr7:6412830:G:A	g	a	0.9762	-0.427	0.3637	NA	NA	NA	NA	NA	NA	NA	NA	NA	NA	NA	NA	NA	NA	NA	NA	NA
MGMT	rs78072528	chr10:129395011:T:C	t	c	0.9667	0.3222	0.3663	NA	NA	NA	NA	NA	NA	NA	NA	NA	NA	NA	NA	NA	NA	NA	NA	NA
MSH5	rs76194925	chr6:31889377:C:T	c	t	0.9831	0.3658	0.3696	NA	NA	NA	NA	NA	NA	NA	NA	NA	NA	NA	NA	NA	NA	NA	NA	NA
TDG	rs61937763	chr12:103530703:A:T	a	t	0.9548	-0.2549	0.371	NA	NA	NA	NA	NA	NA	NA	NA	NA	NA	NA	NA	NA	NA	NA	NA	NA
TDG	rs11111628	chr12:103530478:G:A	g	a	0.9548	0.2549	0.371	NA	NA	NA	NA	NA	NA	NA	NA	NA	NA	NA	NA	NA	NA	NA	NA	NA
MUTYH	rs2229540	chr1:45566639:A:G	a	g	0.9465	0.2619	0.3729	NA	NA	NA	NA	NA	NA	NA	NA	NA	NA	NA	NA	NA	NA	NA	NA	NA
APEX1,PARP2	rs7153128	chr14:20442896:A:T	a	t	0.7599	0.1288	0.3734	NA	NA	NA	NA	NA	NA	NA	NA	NA	NA	NA	NA	NA	NA	NA	NA	NA
TDG	rs4340124	chr12:104062650:A:C	a	c	0.8991	0.2156	0.3738	NA	NA	NA	NA	NA	NA	NA	NA	NA	NA	NA	NA	NA	NA	NA	NA	NA
MGMT	rs4751078	chr10:129336914:G:A	g	a	0.8658	-0.1585	0.3744	NA	NA	NA	NA	NA	NA	NA	NA	NA	NA	NA	NA	NA	NA	NA	NA	NA
LIG3	rs12953115	chr17:35470515:G:A	g	a	0.8591	-0.1499	0.3758	NA	NA	NA	NA	NA	NA	NA	NA	NA	NA	NA	NA	NA	NA	NA	NA	NA
MGMT	rs59314453	chr10:130209657:C:G	c	g	0.8968	0.186	0.3763	NA	NA	NA	NA	NA	NA	NA	NA	NA	NA	NA	NA	NA	NA	NA	NA	NA
TDG	rs144114421	chr12:104031220:G:C	g	c	0.9835	-0.3865	0.3763	NA	NA	NA	NA	NA	NA	NA	NA	NA	NA	NA	NA	NA	NA	NA	NA	NA
MGMT	rs11017112	chr10:130164665:G:C	g	c	0.8939	0.1894	0.3768	NA	NA	NA	NA	NA	NA	NA	NA	NA	NA	NA	NA	NA	NA	NA	NA	NA
LIG3	rs12937961	chr17:35470605:C:G	c	g	0.8586	0.1493	0.3775	NA	NA	NA	NA	NA	NA	NA	NA	NA	NA	NA	NA	NA	NA	NA	NA	NA
MSH3	rs11747861	chr5:80300390:C:T	c	t	0.8246	0.1338	0.3778	NA	NA	NA	NA	NA	NA	NA	NA	NA	NA	NA	NA	NA	NA	NA	NA	NA
MSH3	rs11738835	chr5:80300356:T:C	t	c	0.8272	-0.1337	0.3784	NA	NA	NA	NA	NA	NA	NA	NA	NA	NA	NA	NA	NA	NA	NA	NA	NA
MSH3	rs11741016	chr5:80300123:G:A	g	a	0.8247	0.1336	0.3787	NA	NA	NA	NA	NA	NA	NA	NA	NA	NA	NA	NA	NA	NA	NA	NA	NA
HFM1	rs6604047	chr1:91615433:A:G	a	g	0.3971	-0.118	0.3801	NA	NA	NA	NA	NA	NA	NA	NA	NA	NA	NA	NA	NA	NA	NA	NA	NA
APEX1,PARP2	rs12431763	chr14:20044739:C:T	c	t	0.526	0.1111	0.3804	NA	NA	NA	NA	NA	NA	NA	NA	NA	NA	NA	NA	NA	NA	NA	NA	NA
APEX1,PARP2	rs11624214	chr14:20258116:T:C	t	c	0.4538	-0.1076	0.3825	NA	NA	NA	NA	NA	NA	NA	NA	NA	NA	NA	NA	NA	NA	NA	NA	NA
MGMT	rs1628685	chr10:129440921:C:T	c	t	0.9348	0.213	0.3915	NA	NA	NA	NA	NA	NA	NA	NA	NA	NA	NA	NA	NA	NA	NA	NA	NA
APEX1,PARP2	rs2775236	chr14:20034762:G:A	g	a	0.7316	-0.1259	0.3918	NA	NA	NA	NA	NA	NA	NA	NA	NA	NA	NA	NA	NA	NA	NA	NA	NA
PARP3	rs11924827	chr3:51957599:C:T	c	t	0.9539	0.2449	0.393	NA	NA	NA	NA	NA	NA	NA	NA	NA	NA	NA	NA	NA	NA	NA	NA	NA
LIG3	rs9906999	chr17:34490018:C:A	c	a	0.6352	0.1128	0.3938	NA	NA	NA	NA	NA	NA	NA	NA	NA	NA	NA	NA	NA	NA	NA	NA	NA
UNG	rs60293430	chr12:109227437:G:A	g	a	0.9422	-0.2315	0.3938	NA	NA	NA	NA	NA	NA	NA	NA	NA	NA	NA	NA	NA	NA	NA	NA	NA
NEIL2	rs4840575	chr8:11679129:G:T	g	t	0.7396	0.1193	0.3974	NA	NA	NA	NA	NA	NA	NA	NA	NA	NA	NA	NA	NA	NA	NA	NA	NA
NEIL1	rs5745908	chr15:75349341:T:C	t	c	0.9883	-0.4574	0.3986	NA	NA	NA	NA	NA	NA	NA	NA	NA	NA	NA	NA	NA	NA	NA	NA	NA
OGG1	rs3891072	chr3:9727324:A:T	a	t	0.6096	-0.1105	0.3999	NA	NA	NA	NA	NA	NA	NA	NA	NA	NA	NA	NA	NA	NA	NA	NA	NA
HFM1	rs60719104	chr1:91329508:A:C	a	c	0.9075	0.1875	0.4009	NA	NA	NA	NA	NA	NA	NA	NA	NA	NA	NA	NA	NA	NA	NA	NA	NA
NEIL2	rs12338	chr8:11853379:G:C	g	c	0.6225	0.1079	0.4013	NA	NA	NA	NA	NA	NA	NA	NA	NA	NA	NA	NA	NA	NA	NA	NA	NA
SMUG1	rs55759322	chr12:54037991:G:A	g	a	0.9635	-0.3119	0.4017	NA	NA	NA	NA	NA	NA	NA	NA	NA	NA	NA	NA	NA	NA	NA	NA	NA
HFM1	rs140316030	chr1:90893086:T:C	t	c	0.9816	-0.3498	0.4028	NA	NA	NA	NA	NA	NA	NA	NA	NA	NA	NA	NA	NA	NA	NA	NA	NA
SMUG1	rs61921457	chr12:54439881:A:G	a	g	0.9303	0.254	0.4045	NA	NA	NA	NA	NA	NA	NA	NA	NA	NA	NA	NA	NA	NA	NA	NA	NA
POLB	rs118012215	chr8:42805133:G:A	g	a	0.9854	-0.5543	0.4048	NA	NA	NA	NA	NA	NA	NA	NA	NA	NA	NA	NA	NA	NA	NA	NA	NA
LIG3	rs16970988	chr17:35448801:G:A	g	a	0.9591	0.2891	0.4053	NA	NA	NA	NA	NA	NA	NA	NA	NA	NA	NA	NA	NA	NA	NA	NA	NA
PMS1	rs78262626	chr2:189625494:A:G	a	g	0.989	-0.4515	0.4059	NA	NA	NA	NA	NA	NA	NA	NA	NA	NA	NA	NA	NA	NA	NA	NA	NA
TDG	rs4531575	chr12:103548776:T:G	t	g	0.7928	0.1354	0.4068	NA	NA	NA	NA	NA	NA	NA	NA	NA	NA	NA	NA	NA	NA	NA	NA	NA
TDG	rs4405408	chr12:103548778:A:T	a	t	0.7956	0.1352	0.4072	NA	NA	NA	NA	NA	NA	NA	NA	NA	NA	NA	NA	NA	NA	NA	NA	NA
HFM1	rs12744237	chr1:91435785:T:A	t	a	0.6421	-0.1006	0.4081	NA	NA	NA	NA	NA	NA	NA	NA	NA	NA	NA	NA	NA	NA	NA	NA	NA
APEX1,PARP2	rs56327453	chr14:20060989:A:C	a	c	0.9238	0.1781	0.4087	NA	NA	NA	NA	NA	NA	NA	NA	NA	NA	NA	NA	NA	NA	NA	NA	NA
OGG1	rs151183870	chr3:9503328:C:T	c	t	0.9878	0.6815	0.4118	NA	NA	NA	NA	NA	NA	NA	NA	NA	NA	NA	NA	NA	NA	NA	NA	NA
MGMT	rs12244401	chr10:129063587:C:T	c	t	0.9152	0.1999	0.415	NA	NA	NA	NA	NA	NA	NA	NA	NA	NA	NA	NA	NA	NA	NA	NA	NA
HFM1	rs151070551	chr1:91166262:A:G	a	g	0.9776	0.2844	0.4155	NA	NA	NA	NA	NA	NA	NA	NA	NA	NA	NA	NA	NA	NA	NA	NA	NA
HFM1	rs34668418	chr1:90841267:G:A	g	a	0.7403	-0.1081	0.4192	NA	NA	NA	NA	NA	NA	NA	NA	NA	NA	NA	NA	NA	NA	NA	NA	NA
MBD4,HMCES	rs2071093	chr3:129533761:C:A	c	a	0.9126	-0.1827	0.4192	NA	NA	NA	NA	NA	NA	NA	NA	NA	NA	NA	NA	NA	NA	NA	NA	NA
APLF	rs72821819	chr2:68045751:G:A	g	a	0.7068	-0.1124	0.4202	NA	NA	NA	NA	NA	NA	NA	NA	NA	NA	NA	NA	NA	NA	NA	NA	NA
UNG	rs61752535	chr12:109246320:G:A	g	a	0.9351	-0.2061	0.4209	NA	NA	NA	NA	NA	NA	NA	NA	NA	NA	NA	NA	NA	NA	NA	NA	NA
LIG3	rs4795019	chr17:34670981:T:G	t	g	0.7988	-0.1295	0.422	NA	NA	NA	NA	NA	NA	NA	NA	NA	NA	NA	NA	NA	NA	NA	NA	NA
PARP3	rs73080680	chr3:51779002:G:A	g	a	0.9844	0.4934	0.4225	NA	NA	NA	NA	NA	NA	NA	NA	NA	NA	NA	NA	NA	NA	NA	NA	NA
MGMT	rs12777397	chr10:129614791:C:G	c	g	0.9339	0.2128	0.4231	NA	NA	NA	NA	NA	NA	NA	NA	NA	NA	NA	NA	NA	NA	NA	NA	NA
MGMT	rs7084480	chr10:129434769:T:C	t	c	0.3058	0.1102	0.4233	NA	NA	NA	NA	NA	NA	NA	NA	NA	NA	NA	NA	NA	NA	NA	NA	NA
MSH5	rs17192302	chr6:31280479:C:T	c	t	0.9487	-0.2142	0.4235	NA	NA	NA	NA	NA	NA	NA	NA	NA	NA	NA	NA	NA	NA	NA	NA	NA
MSH5	rs2524063	chr6:31280378:G:A	g	a	0.8701	0.1455	0.4242	NA	NA	NA	NA	NA	NA	NA	NA	NA	NA	NA	NA	NA	NA	NA	NA	NA
MSH5	rs2853929	chr6:31287657:C:T	c	t	0.8706	0.1454	0.4245	NA	NA	NA	NA	NA	NA	NA	NA	NA	NA	NA	NA	NA	NA	NA	NA	NA
MSH5	rs2524047	chr6:31288814:A:G	a	g	0.8706	-0.1454	0.4246	NA	NA	NA	NA	NA	NA	NA	NA	NA	NA	NA	NA	NA	NA	NA	NA	NA
MSH5	rs2853930	chr6:31287647:A:C	a	c	0.8706	-0.1454	0.4246	NA	NA	NA	NA	NA	NA	NA	NA	NA	NA	NA	NA	NA	NA	NA	NA	NA
OGG1	rs3806672	chr3:9817772:C:G	c	g	0.5158	-0.0962	0.4264	NA	NA	NA	NA	NA	NA	NA	NA	NA	NA	NA	NA	NA	NA	NA	NA	NA
MSH2	rs13013607	chr2:47190902:A:G	a	g	0.9062	0.1705	0.427	NA	NA	NA	NA	NA	NA	NA	NA	NA	NA	NA	NA	NA	NA	NA	NA	NA
MSH5	rs4713465	chr6:31441751:C:T	c	t	0.8558	-0.1328	0.4284	NA	NA	NA	NA	NA	NA	NA	NA	NA	NA	NA	NA	NA	NA	NA	NA	NA
MSH5	rs438999	chr6:31960529:A:G	a	g	0.9102	-0.1708	0.4295	NA	NA	NA	NA	NA	NA	NA	NA	NA	NA	NA	NA	NA	NA	NA	NA	NA
POLG	rs2283432	chr15:89292997:G:C	g	c	0.6191	0.1055	0.4331	NA	NA	NA	NA	NA	NA	NA	NA	NA	NA	NA	NA	NA	NA	NA	NA	NA
MGMT	rs7902411	chr10:129063092:A:G	a	g	0.8812	0.1443	0.4336	NA	NA	NA	NA	NA	NA	NA	NA	NA	NA	NA	NA	NA	NA	NA	NA	NA
MSH2,MSH6	rs79369605	chr2:47939852:G:A	g	a	0.9397	-0.2176	0.4346	NA	NA	NA	NA	NA	NA	NA	NA	NA	NA	NA	NA	NA	NA	NA	NA	NA
MSH5	rs9332730	chr6:31944232:G:C	g	c	0.9567	-0.2222	0.4356	NA	NA	NA	NA	NA	NA	NA	NA	NA	NA	NA	NA	NA	NA	NA	NA	NA
NEIL1	rs1128585	chr15:75598348:G:T	g	t	0.7579	-0.1104	0.4364	NA	NA	NA	NA	NA	NA	NA	NA	NA	NA	NA	NA	NA	NA	NA	NA	NA
MSH5	rs204885	chr6:32062152:C:T	c	t	0.969	0.2599	0.4398	NA	NA	NA	NA	NA	NA	NA	NA	NA	NA	NA	NA	NA	NA	NA	NA	NA
MSH5	rs3130618	chr6:31664357:C:A	c	a	0.828	-0.1217	0.4414	NA	NA	NA	NA	NA	NA	NA	NA	NA	NA	NA	NA	NA	NA	NA	NA	NA
UNG	rs34708647	chr12:109233933:C:A	c	a	0.7862	-0.1237	0.4426	NA	NA	NA	NA	NA	NA	NA	NA	NA	NA	NA	NA	NA	NA	NA	NA	NA
SMUG1	rs11834788	chr12:54201762:A:G	a	g	0.567	-0.0978	0.443	NA	NA	NA	NA	NA	NA	NA	NA	NA	NA	NA	NA	NA	NA	NA	NA	NA
PARP3	rs411457	chr3:52194134:A:T	a	t	0.4815	0.0934	0.4439	NA	NA	NA	NA	NA	NA	NA	NA	NA	NA	NA	NA	NA	NA	NA	NA	NA
MGMT	rs77021970	chr10:129366622:T:A	t	a	0.9308	-0.1736	0.4439	NA	NA	NA	NA	NA	NA	NA	NA	NA	NA	NA	NA	NA	NA	NA	NA	NA
PMS2P3	rs2302009	chr7:75769680:A:C	a	c	0.7463	-0.1119	0.4453	NA	NA	NA	NA	NA	NA	NA	NA	NA	NA	NA	NA	NA	NA	NA	NA	NA
MPG	rs1005364	chr16:180482:C:G	c	g	0.8404	0.1257	0.4465	NA	NA	NA	NA	NA	NA	NA	NA	NA	NA	NA	NA	NA	NA	NA	NA	NA
XRCC1	rs7248679	chr19:43081252:A:T	a	t	0.8994	-0.1625	0.4469	NA	NA	NA	NA	NA	NA	NA	NA	NA	NA	NA	NA	NA	NA	NA	NA	NA
MSH3	rs115805752	chr5:80288892:G:T	g	t	0.9593	-0.2322	0.4484	NA	NA	NA	NA	NA	NA	NA	NA	NA	NA	NA	NA	NA	NA	NA	NA	NA
UNG	rs2300455	chr12:109185711:G:A	g	a	0.8075	-0.1179	0.4493	NA	NA	NA	NA	NA	NA	NA	NA	NA	NA	NA	NA	NA	NA	NA	NA	NA
HFM1	rs9887957	chr1:91758032:C:T	c	t	0.8511	-0.1324	0.4527	NA	NA	NA	NA	NA	NA	NA	NA	NA	NA	NA	NA	NA	NA	NA	NA	NA
MBD4,HMCES	rs113771682	chr3:129393323:C:T	c	t	0.9315	-0.2096	0.4551	NA	NA	NA	NA	NA	NA	NA	NA	NA	NA	NA	NA	NA	NA	NA	NA	NA
HFM1	rs35271486	chr1:91751496:G:A	g	a	0.9886	0.4084	0.4552	NA	NA	NA	NA	NA	NA	NA	NA	NA	NA	NA	NA	NA	NA	NA	NA	NA
HFM1	rs114215835	chr1:91023993:G:T	g	t	0.9813	0.3607	0.4562	NA	NA	NA	NA	NA	NA	NA	NA	NA	NA	NA	NA	NA	NA	NA	NA	NA
OGG1	rs35993975	chr3:10026110:A:G	a	g	0.8374	-0.1178	0.4582	NA	NA	NA	NA	NA	NA	NA	NA	NA	NA	NA	NA	NA	NA	NA	NA	NA
PMS2	rs2640	chr7:6026819:T:C	t	c	0.9494	-0.2553	0.4613	NA	NA	NA	NA	NA	NA	NA	NA	NA	NA	NA	NA	NA	NA	NA	NA	NA
PMS1	rs181776200	chr2:189924149:A:T	a	t	0.9851	0.515	0.4645	NA	NA	NA	NA	NA	NA	NA	NA	NA	NA	NA	NA	NA	NA	NA	NA	NA
POLB	rs1050991	chr8:41932020:G:C	g	c	0.7645	0.1015	0.4657	NA	NA	NA	NA	NA	NA	NA	NA	NA	NA	NA	NA	NA	NA	NA	NA	NA
MLH3	rs145164417	chr14:75340595:A:G	a	g	0.9813	0.3953	0.4666	NA	NA	NA	NA	NA	NA	NA	NA	NA	NA	NA	NA	NA	NA	NA	NA	NA
POLG	rs1042499	chr15:89785074:T:C	t	c	0.9376	0.1896	0.4666	NA	NA	NA	NA	NA	NA	NA	NA	NA	NA	NA	NA	NA	NA	NA	NA	NA
MSH5	rs28367593	chr6:31288084:G:T	g	t	0.9631	0.2233	0.4681	NA	NA	NA	NA	NA	NA	NA	NA	NA	NA	NA	NA	NA	NA	NA	NA	NA
MSH5	rs17192358	chr6:31280965:A:G	a	g	0.9631	-0.2231	0.4685	NA	NA	NA	NA	NA	NA	NA	NA	NA	NA	NA	NA	NA	NA	NA	NA	NA
HFM1	rs1974253	chr1:91329187:C:T	c	t	0.7464	0.0977	0.4687	NA	NA	NA	NA	NA	NA	NA	NA	NA	NA	NA	NA	NA	NA	NA	NA	NA
MSH5	rs6913377	chr6:31275718:G:A	g	a	0.963	0.2212	0.4724	NA	NA	NA	NA	NA	NA	NA	NA	NA	NA	NA	NA	NA	NA	NA	NA	NA
MGMT	rs10829556	chr10:129043985:A:G	a	g	0.7211	-0.103	0.4732	NA	NA	NA	NA	NA	NA	NA	NA	NA	NA	NA	NA	NA	NA	NA	NA	NA
MGMT	rs79889249	chr10:130254873:A:G	a	g	0.8805	-0.1337	0.4755	NA	NA	NA	NA	NA	NA	NA	NA	NA	NA	NA	NA	NA	NA	NA	NA	NA
MSH5	rs28732158	chr6:31662541:C:G	c	g	0.9454	0.1928	0.4766	NA	NA	NA	NA	NA	NA	NA	NA	NA	NA	NA	NA	NA	NA	NA	NA	NA
MSH2,MSH6	rs115877251	chr2:47272711:C:G	c	g	0.9716	0.2745	0.4789	NA	NA	NA	NA	NA	NA	NA	NA	NA	NA	NA	NA	NA	NA	NA	NA	NA
APEX1,PARP2	rs9671404	chr14:20734667:G:C	g	c	0.9253	-0.1655	0.4811	NA	NA	NA	NA	NA	NA	NA	NA	NA	NA	NA	NA	NA	NA	NA	NA	NA
MSH5	rs111432088	chr6:31835161:C:T	c	t	0.9855	0.3272	0.4818	NA	NA	NA	NA	NA	NA	NA	NA	NA	NA	NA	NA	NA	NA	NA	NA	NA
MSH5	rs2596429	chr6:31367044:A:T	a	t	0.1396	0.1126	0.4827	NA	NA	NA	NA	NA	NA	NA	NA	NA	NA	NA	NA	NA	NA	NA	NA	NA
HFM1	rs3893101	chr1:91328937:G:A	g	a	0.7875	-0.1107	0.4829	NA	NA	NA	NA	NA	NA	NA	NA	NA	NA	NA	NA	NA	NA	NA	NA	NA
PMS2	rs113466135	chr7:5592919:C:T	c	t	0.9674	0.266	0.484	NA	NA	NA	NA	NA	NA	NA	NA	NA	NA	NA	NA	NA	NA	NA	NA	NA
MSH5	rs111242499	chr6:31441536:C:T	c	t	0.9657	0.2375	0.4844	NA	NA	NA	NA	NA	NA	NA	NA	NA	NA	NA	NA	NA	NA	NA	NA	NA
MSH3	rs34193571	chr5:81113707:T:C	t	c	0.9187	-0.1495	0.4857	NA	NA	NA	NA	NA	NA	NA	NA	NA	NA	NA	NA	NA	NA	NA	NA	NA
SMUG1	rs59151663	chr12:54217272:C:A	c	a	0.6704	0.0977	0.4861	NA	NA	NA	NA	NA	NA	NA	NA	NA	NA	NA	NA	NA	NA	NA	NA	NA
POLB	rs5029748	chr8:42283031:G:T	g	t	0.7304	-0.0937	0.4863	NA	NA	NA	NA	NA	NA	NA	NA	NA	NA	NA	NA	NA	NA	NA	NA	NA
MSH5	rs9394050	chr6:31280866:G:A	g	a	0.8707	0.1314	0.4883	NA	NA	NA	NA	NA	NA	NA	NA	NA	NA	NA	NA	NA	NA	NA	NA	NA
MUTYH	rs114265929	chr1:45628197:T:G	t	g	0.9645	0.2386	0.489	NA	NA	NA	NA	NA	NA	NA	NA	NA	NA	NA	NA	NA	NA	NA	NA	NA
NEIL2	rs2686206	chr8:11762806:T:C	t	c	0.4748	0.0824	0.4894	NA	NA	NA	NA	NA	NA	NA	NA	NA	NA	NA	NA	NA	NA	NA	NA	NA
MSH3	rs62365916	chr5:80351076:G:A	g	a	0.8473	0.109	0.4895	NA	NA	NA	NA	NA	NA	NA	NA	NA	NA	NA	NA	NA	NA	NA	NA	NA
PARP1	rs2295418	chr1:225937685:G:A	g	a	0.9662	0.252	0.4974	NA	NA	NA	NA	NA	NA	NA	NA	NA	NA	NA	NA	NA	NA	NA	NA	NA
XRCC1	rs11673673	chr19:43406497:G:T	g	t	0.7984	0.1089	0.4977	NA	NA	NA	NA	NA	NA	NA	NA	NA	NA	NA	NA	NA	NA	NA	NA	NA
SMUG1	rs3782403	chr12:54557704:C:T	c	t	0.4903	0.0832	0.498	NA	NA	NA	NA	NA	NA	NA	NA	NA	NA	NA	NA	NA	NA	NA	NA	NA
POLB	rs2020921	chr8:42187447:G:A	g	a	0.9818	0.2916	0.5024	NA	NA	NA	NA	NA	NA	NA	NA	NA	NA	NA	NA	NA	NA	NA	NA	NA
TDG	rs11111817	chr12:103861154:G:A	g	a	0.6538	-0.0902	0.5034	NA	NA	NA	NA	NA	NA	NA	NA	NA	NA	NA	NA	NA	NA	NA	NA	NA
POLG	rs62024234	chr15:89782127:G:A	g	a	0.9569	0.2239	0.5051	NA	NA	NA	NA	NA	NA	NA	NA	NA	NA	NA	NA	NA	NA	NA	NA	NA
MLH3	rs114313034	chr14:74524547:A:G	a	g	0.9781	-0.3258	0.5062	NA	NA	NA	NA	NA	NA	NA	NA	NA	NA	NA	NA	NA	NA	NA	NA	NA
MSH5	rs9468929	chr6:31295439:G:A	g	a	0.8469	-0.1139	0.5083	NA	NA	NA	NA	NA	NA	NA	NA	NA	NA	NA	NA	NA	NA	NA	NA	NA
UNG	rs17608087	chr12:109606537:A:G	a	g	0.9321	0.1518	0.5091	NA	NA	NA	NA	NA	NA	NA	NA	NA	NA	NA	NA	NA	NA	NA	NA	NA
PARP1	rs151155371	chr1:226626695:G:A	g	a	0.9883	-0.4564	0.5106	NA	NA	NA	NA	NA	NA	NA	NA	NA	NA	NA	NA	NA	NA	NA	NA	NA
OGG1	rs6797536	chr3:10127118:A:G	a	g	0.8785	-0.1161	0.5107	NA	NA	NA	NA	NA	NA	NA	NA	NA	NA	NA	NA	NA	NA	NA	NA	NA
NTHL1	rs11552434	chr16:1772641:C:G	c	g	0.9844	-0.4218	0.5109	NA	NA	NA	NA	NA	NA	NA	NA	NA	NA	NA	NA	NA	NA	NA	NA	NA
MSH2	rs4953472	chr2:47172462:A:G	a	g	0.9188	-0.1542	0.5115	NA	NA	NA	NA	NA	NA	NA	NA	NA	NA	NA	NA	NA	NA	NA	NA	NA
MSH5	rs9267955	chr6:32245373:A:G	a	g	0.1386	0.1214	0.512	NA	NA	NA	NA	NA	NA	NA	NA	NA	NA	NA	NA	NA	NA	NA	NA	NA
NEIL3	rs975438	chr4:177809882:A:G	a	g	0.5397	0.0787	0.5127	NA	NA	NA	NA	NA	NA	NA	NA	NA	NA	NA	NA	NA	NA	NA	NA	NA
MGMT	rs116890446	chr10:129909941:G:A	g	a	0.9777	-0.3525	0.513	NA	NA	NA	NA	NA	NA	NA	NA	NA	NA	NA	NA	NA	NA	NA	NA	NA
MSH5	rs9266380	chr6:31366700:G:A	g	a	0.9115	-0.1329	0.5155	NA	NA	NA	NA	NA	NA	NA	NA	NA	NA	NA	NA	NA	NA	NA	NA	NA
XRCC1	rs2307177	chr19:43543673:T:G	t	g	0.9879	-0.3142	0.5203	NA	NA	NA	NA	NA	NA	NA	NA	NA	NA	NA	NA	NA	NA	NA	NA	NA
POLB	rs74820353	chr8:42428983:A:C	a	c	0.9646	-0.1956	0.5204	NA	NA	NA	NA	NA	NA	NA	NA	NA	NA	NA	NA	NA	NA	NA	NA	NA
MBD4,HMCES	rs144397126	chr3:129488348:A:C	a	c	0.9852	-0.3638	0.5205	NA	NA	NA	NA	NA	NA	NA	NA	NA	NA	NA	NA	NA	NA	NA	NA	NA
MGMT	rs11592944	chr10:129122531:G:A	g	a	0.8184	-0.0991	0.5211	NA	NA	NA	NA	NA	NA	NA	NA	NA	NA	NA	NA	NA	NA	NA	NA	NA
MLH3	rs72719995	chr14:75303682:G:A	g	a	0.7441	0.0943	0.5219	NA	NA	NA	NA	NA	NA	NA	NA	NA	NA	NA	NA	NA	NA	NA	NA	NA
TDG	rs4405407	chr12:103548679:A:G	a	g	0.8315	0.1156	0.5246	NA	NA	NA	NA	NA	NA	NA	NA	NA	NA	NA	NA	NA	NA	NA	NA	NA
PMS1	rs13004722	chr2:189311970:T:C	t	c	0.3292	-0.0828	0.5249	NA	NA	NA	NA	NA	NA	NA	NA	NA	NA	NA	NA	NA	NA	NA	NA	NA
APLF	rs139175321	chr2:68925508:G:A	g	a	0.9854	-0.2489	0.5265	NA	NA	NA	NA	NA	NA	NA	NA	NA	NA	NA	NA	NA	NA	NA	NA	NA
HFM1	rs77267765	chr1:91644302:G:T	g	t	0.988	0.3669	0.5288	NA	NA	NA	NA	NA	NA	NA	NA	NA	NA	NA	NA	NA	NA	NA	NA	NA
MSH5	rs9267953	chr6:32244922:T:C	t	c	0.1374	0.1167	0.5289	NA	NA	NA	NA	NA	NA	NA	NA	NA	NA	NA	NA	NA	NA	NA	NA	NA
MSH5	rs4141168	chr6:31276051:A:G	a	g	0.7747	0.091	0.5316	NA	NA	NA	NA	NA	NA	NA	NA	NA	NA	NA	NA	NA	NA	NA	NA	NA
NEIL2	rs71521637	chr8:11659085:T:C	t	c	0.8687	0.1182	0.5316	NA	NA	NA	NA	NA	NA	NA	NA	NA	NA	NA	NA	NA	NA	NA	NA	NA
MBD4,HMCES	rs144843366	chr3:129571135:G:A	g	a	0.9877	-0.3319	0.5338	NA	NA	NA	NA	NA	NA	NA	NA	NA	NA	NA	NA	NA	NA	NA	NA	NA
APLF	rs875	chr2:68180794:A:G	a	g	0.6873	-0.0854	0.536	NA	NA	NA	NA	NA	NA	NA	NA	NA	NA	NA	NA	NA	NA	NA	NA	NA
MGMT	rs4750742	chr10:129168007:T:G	t	g	0.7771	0.1001	0.5384	NA	NA	NA	NA	NA	NA	NA	NA	NA	NA	NA	NA	NA	NA	NA	NA	NA
MSH5	rs151036504	chr6:31441801:C:T	c	t	0.9844	0.3123	0.5385	NA	NA	NA	NA	NA	NA	NA	NA	NA	NA	NA	NA	NA	NA	NA	NA	NA
NEIL3	rs76491548	chr4:177439657:G:T	g	t	0.9888	0.3833	0.5402	NA	NA	NA	NA	NA	NA	NA	NA	NA	NA	NA	NA	NA	NA	NA	NA	NA
NEIL2	rs1803250	chr8:11852665:T:C	t	c	0.8626	-0.1163	0.5424	NA	NA	NA	NA	NA	NA	NA	NA	NA	NA	NA	NA	NA	NA	NA	NA	NA
MSH3	rs72778023	chr5:80288928:G:C	g	c	0.9123	-0.1233	0.5425	NA	NA	NA	NA	NA	NA	NA	NA	NA	NA	NA	NA	NA	NA	NA	NA	NA
OGG1	rs2596912	chr3:9397062:C:T	c	t	0.3622	-0.0787	0.5428	NA	NA	NA	NA	NA	NA	NA	NA	NA	NA	NA	NA	NA	NA	NA	NA	NA
HFM1	rs6691098	chr1:91795812:T:C	t	c	0.7758	0.0869	0.5432	NA	NA	NA	NA	NA	NA	NA	NA	NA	NA	NA	NA	NA	NA	NA	NA	NA
APEX1,PARP2	rs17113008	chr14:20528831:C:T	c	t	0.9263	0.1687	0.5446	NA	NA	NA	NA	NA	NA	NA	NA	NA	NA	NA	NA	NA	NA	NA	NA	NA
MSH4	rs11161620	chr1:75789543:G:A	g	a	0.7506	-0.0784	0.5479	NA	NA	NA	NA	NA	NA	NA	NA	NA	NA	NA	NA	NA	NA	NA	NA	NA
POLG	rs62024762	chr15:88955206:C:A	c	a	0.7167	0.0943	0.5515	NA	NA	NA	NA	NA	NA	NA	NA	NA	NA	NA	NA	NA	NA	NA	NA	NA
MSH2,MSH6	rs57612329	chr2:47343009:C:T	c	t	0.8687	-0.1113	0.5516	NA	NA	NA	NA	NA	NA	NA	NA	NA	NA	NA	NA	NA	NA	NA	NA	NA
MSH3	rs28401747	chr5:80300514:G:A	g	a	0.8428	-0.0991	0.5517	NA	NA	NA	NA	NA	NA	NA	NA	NA	NA	NA	NA	NA	NA	NA	NA	NA
NEIL2	rs4841556	chr8:11554034:A:T	a	t	0.6886	0.0821	0.5557	NA	NA	NA	NA	NA	NA	NA	NA	NA	NA	NA	NA	NA	NA	NA	NA	NA
MBD4,HMCES	rs73210702	chr3:129032827:G:A	g	a	0.9631	-0.1896	0.5562	NA	NA	NA	NA	NA	NA	NA	NA	NA	NA	NA	NA	NA	NA	NA	NA	NA
PMS2	rs74830403	chr7:6490963:C:T	c	t	0.8109	0.0973	0.557	NA	NA	NA	NA	NA	NA	NA	NA	NA	NA	NA	NA	NA	NA	NA	NA	NA
MSH5	rs2524068	chr6:31277284:G:T	g	t	0.8264	0.0933	0.5605	NA	NA	NA	NA	NA	NA	NA	NA	NA	NA	NA	NA	NA	NA	NA	NA	NA
SMUG1	rs10876525	chr12:53958842:T:C	t	c	0.614	-0.076	0.5614	NA	NA	NA	NA	NA	NA	NA	NA	NA	NA	NA	NA	NA	NA	NA	NA	NA
PMS2	rs114937363	chr7:5700191:T:C	t	c	0.9699	-0.1961	0.5638	NA	NA	NA	NA	NA	NA	NA	NA	NA	NA	NA	NA	NA	NA	NA	NA	NA
POLG	rs10852116	chr15:88989545:C:T	c	t	0.6677	0.0812	0.5641	NA	NA	NA	NA	NA	NA	NA	NA	NA	NA	NA	NA	NA	NA	NA	NA	NA
OGG1	rs78883514	chr3:9705708:G:C	g	c	0.9411	0.1873	0.565	NA	NA	NA	NA	NA	NA	NA	NA	NA	NA	NA	NA	NA	NA	NA	NA	NA
SMUG1	rs7302243	chr12:53990420:A:G	a	g	0.9828	0.3605	0.5653	NA	NA	NA	NA	NA	NA	NA	NA	NA	NA	NA	NA	NA	NA	NA	NA	NA
SMUG1	rs75435209	chr12:53745046:T:C	t	c	0.8459	0.0984	0.5666	NA	NA	NA	NA	NA	NA	NA	NA	NA	NA	NA	NA	NA	NA	NA	NA	NA
MSH5	rs10456057	chr6:31277757:A:G	a	g	0.859	0.0996	0.5669	NA	NA	NA	NA	NA	NA	NA	NA	NA	NA	NA	NA	NA	NA	NA	NA	NA
PARP3	rs28451928	chr3:51817556:T:C	t	c	0.9783	0.2465	0.5679	NA	NA	NA	NA	NA	NA	NA	NA	NA	NA	NA	NA	NA	NA	NA	NA	NA
MBD4,HMCES	rs16862624	chr3:129724135:T:C	t	c	0.9188	0.1222	0.5687	NA	NA	NA	NA	NA	NA	NA	NA	NA	NA	NA	NA	NA	NA	NA	NA	NA
NEIL1	rs117089191	chr15:74897148:C:T	c	t	0.9898	0.5114	0.5707	NA	NA	NA	NA	NA	NA	NA	NA	NA	NA	NA	NA	NA	NA	NA	NA	NA
APEX1,PARP2	rs142323311	chr14:20149548:A:C	a	c	0.98	-0.2429	0.5707	NA	NA	NA	NA	NA	NA	NA	NA	NA	NA	NA	NA	NA	NA	NA	NA	NA
POLG	rs114219709	chr15:89441495:T:C	t	c	0.981	0.2546	0.5738	NA	NA	NA	NA	NA	NA	NA	NA	NA	NA	NA	NA	NA	NA	NA	NA	NA
MUTYH	rs12402259	chr1:45660507:T:A	t	a	0.9544	-0.166	0.5769	NA	NA	NA	NA	NA	NA	NA	NA	NA	NA	NA	NA	NA	NA	NA	NA	NA
MSH5	rs139459403	chr6:31445507:T:C	t	c	0.9841	-0.2781	0.5789	NA	NA	NA	NA	NA	NA	NA	NA	NA	NA	NA	NA	NA	NA	NA	NA	NA
POLG	rs62021460	chr15:89652935:A:C	a	c	0.9486	-0.1825	0.5802	NA	NA	NA	NA	NA	NA	NA	NA	NA	NA	NA	NA	NA	NA	NA	NA	NA
HFM1	rs138026635	chr1:91197140:C:T	c	t	0.9863	-0.2938	0.5803	NA	NA	NA	NA	NA	NA	NA	NA	NA	NA	NA	NA	NA	NA	NA	NA	NA
POLG	rs10852115	chr15:88989303:A:G	a	g	0.6692	-0.0778	0.5817	NA	NA	NA	NA	NA	NA	NA	NA	NA	NA	NA	NA	NA	NA	NA	NA	NA
MGMT	rs72856665	chr10:129039227:G:T	g	t	0.9175	0.1408	0.5826	NA	NA	NA	NA	NA	NA	NA	NA	NA	NA	NA	NA	NA	NA	NA	NA	NA
PMS2	rs852427	chr7:5526563:T:C	t	c	0.6139	0.069	0.5832	NA	NA	NA	NA	NA	NA	NA	NA	NA	NA	NA	NA	NA	NA	NA	NA	NA
HFM1	rs115321231	chr1:90835210:C:T	c	t	0.9818	0.2714	0.5861	NA	NA	NA	NA	NA	NA	NA	NA	NA	NA	NA	NA	NA	NA	NA	NA	NA
MGMT	rs10764899	chr10:129698898:C:T	c	t	0.2451	-0.088	0.5867	NA	NA	NA	NA	NA	NA	NA	NA	NA	NA	NA	NA	NA	NA	NA	NA	NA
MSH5	rs9461680	chr6:31275570:C:T	c	t	0.8201	-0.0857	0.5882	NA	NA	NA	NA	NA	NA	NA	NA	NA	NA	NA	NA	NA	NA	NA	NA	NA
MSH3	rs35606070	chr5:80351114:G:T	g	t	0.9048	-0.1084	0.5899	NA	NA	NA	NA	NA	NA	NA	NA	NA	NA	NA	NA	NA	NA	NA	NA	NA
MSH4	rs2307078	chr1:75880199:T:A	t	a	0.6694	-0.0728	0.5908	NA	NA	NA	NA	NA	NA	NA	NA	NA	NA	NA	NA	NA	NA	NA	NA	NA
MGMT	rs112883334	chr10:129069439:G:A	g	a	0.9783	-0.2238	0.5915	NA	NA	NA	NA	NA	NA	NA	NA	NA	NA	NA	NA	NA	NA	NA	NA	NA
HFM1	rs149030325	chr1:90809205:A:T	a	t	0.9818	-0.267	0.5924	NA	NA	NA	NA	NA	NA	NA	NA	NA	NA	NA	NA	NA	NA	NA	NA	NA
MSH5	rs9264757	chr6:31280393:G:A	g	a	0.9151	0.1198	0.5927	NA	NA	NA	NA	NA	NA	NA	NA	NA	NA	NA	NA	NA	NA	NA	NA	NA
PMS2	rs2240405	chr7:5840761:G:C	g	c	0.8413	0.1002	0.5938	NA	NA	NA	NA	NA	NA	NA	NA	NA	NA	NA	NA	NA	NA	NA	NA	NA
LIG3	rs234811	chr17:34874847:A:C	a	c	0.6323	-0.064	0.5953	NA	NA	NA	NA	NA	NA	NA	NA	NA	NA	NA	NA	NA	NA	NA	NA	NA
PMS2	rs2302484	chr7:5530212:C:A	c	a	0.7223	-0.075	0.5987	NA	NA	NA	NA	NA	NA	NA	NA	NA	NA	NA	NA	NA	NA	NA	NA	NA
MSH3	rs140302260	chr5:80650265:C:G	c	g	0.9486	-0.1822	0.5998	NA	NA	NA	NA	NA	NA	NA	NA	NA	NA	NA	NA	NA	NA	NA	NA	NA
NEIL2	rs148898271	chr8:11361695:C:T	c	t	0.9885	0.5063	0.6001	NA	NA	NA	NA	NA	NA	NA	NA	NA	NA	NA	NA	NA	NA	NA	NA	NA
MSH3	rs150977859	chr5:80650968:C:T	c	t	0.9486	0.1799	0.6043	NA	NA	NA	NA	NA	NA	NA	NA	NA	NA	NA	NA	NA	NA	NA	NA	NA
APEX1,PARP2	rs60729716	chr14:20722773:C:T	c	t	0.9279	-0.1305	0.6045	NA	NA	NA	NA	NA	NA	NA	NA	NA	NA	NA	NA	NA	NA	NA	NA	NA
MLH1	rs2507940	chr3:37494493:C:G	c	g	0.4378	-0.064	0.6049	NA	NA	NA	NA	NA	NA	NA	NA	NA	NA	NA	NA	NA	NA	NA	NA	NA
APEX1,PARP2	rs140686978	chr14:20258049:T:C	t	c	0.9768	0.2159	0.6067	NA	NA	NA	NA	NA	NA	NA	NA	NA	NA	NA	NA	NA	NA	NA	NA	NA
MSH5	rs7746553	chr6:31928196:C:G	c	g	0.8505	0.0863	0.6107	NA	NA	NA	NA	NA	NA	NA	NA	NA	NA	NA	NA	NA	NA	NA	NA	NA
MGMT	rs10764842	chr10:129063394:C:A	c	a	0.7737	-0.0786	0.6136	NA	NA	NA	NA	NA	NA	NA	NA	NA	NA	NA	NA	NA	NA	NA	NA	NA
XRCC1	rs12610809	chr19:43186526:G:A	g	a	0.8939	0.1099	0.6139	NA	NA	NA	NA	NA	NA	NA	NA	NA	NA	NA	NA	NA	NA	NA	NA	NA
PMS2	rs2966450	chr7:5530084:G:A	g	a	0.6712	-0.068	0.6141	NA	NA	NA	NA	NA	NA	NA	NA	NA	NA	NA	NA	NA	NA	NA	NA	NA
HFM1	rs115923918	chr1:90936031:C:A	c	a	0.9838	0.2996	0.6144	NA	NA	NA	NA	NA	NA	NA	NA	NA	NA	NA	NA	NA	NA	NA	NA	NA
NEIL2	rs1062270	chr8:11759830:G:A	g	a	0.9357	0.1153	0.615	NA	NA	NA	NA	NA	NA	NA	NA	NA	NA	NA	NA	NA	NA	NA	NA	NA
SMUG1	rs8407	chr12:54581019:C:T	c	t	0.7025	0.0708	0.6155	NA	NA	NA	NA	NA	NA	NA	NA	NA	NA	NA	NA	NA	NA	NA	NA	NA
MGMT	rs10458717	chr10:129027416:C:A	c	a	0.7004	0.0708	0.6169	NA	NA	NA	NA	NA	NA	NA	NA	NA	NA	NA	NA	NA	NA	NA	NA	NA
NEIL1	rs35917376	chr15:75303016:T:A	t	a	0.2883	0.0709	0.6171	NA	NA	NA	NA	NA	NA	NA	NA	NA	NA	NA	NA	NA	NA	NA	NA	NA
MSH5	rs6457402	chr6:31367087:G:T	g	t	0.745	0.0735	0.6177	NA	NA	NA	NA	NA	NA	NA	NA	NA	NA	NA	NA	NA	NA	NA	NA	NA
MGMT	rs74162156	chr10:129471160:G:C	g	c	0.9287	-0.1517	0.6181	NA	NA	NA	NA	NA	NA	NA	NA	NA	NA	NA	NA	NA	NA	NA	NA	NA
MSH3	rs13186162	chr5:80351664:T:C	t	c	0.9041	0.0993	0.621	NA	NA	NA	NA	NA	NA	NA	NA	NA	NA	NA	NA	NA	NA	NA	NA	NA
MSH5	rs72861465	chr6:31287567:G:A	g	a	0.9122	0.1225	0.6223	NA	NA	NA	NA	NA	NA	NA	NA	NA	NA	NA	NA	NA	NA	NA	NA	NA
MSH5	rs3873381	chr6:31295454:T:G	t	g	0.9122	-0.1224	0.6226	NA	NA	NA	NA	NA	NA	NA	NA	NA	NA	NA	NA	NA	NA	NA	NA	NA
MUTYH	rs140751100	chr1:45530974:T:C	t	c	0.9858	-0.3024	0.6244	NA	NA	NA	NA	NA	NA	NA	NA	NA	NA	NA	NA	NA	NA	NA	NA	NA
LIG3	rs56322375	chr17:34579354:G:T	g	t	0.7788	-0.0787	0.6248	NA	NA	NA	NA	NA	NA	NA	NA	NA	NA	NA	NA	NA	NA	NA	NA	NA
HFM1	rs1805116	chr1:91683539:C:T	c	t	0.8356	-0.0802	0.6255	NA	NA	NA	NA	NA	NA	NA	NA	NA	NA	NA	NA	NA	NA	NA	NA	NA
SMUG1	rs141144844	chr12:53956687:G:A	g	a	0.979	-0.2551	0.6284	NA	NA	NA	NA	NA	NA	NA	NA	NA	NA	NA	NA	NA	NA	NA	NA	NA
MGMT	rs11016766	chr10:129341579:T:C	t	c	0.9234	-0.1189	0.6302	NA	NA	NA	NA	NA	NA	NA	NA	NA	NA	NA	NA	NA	NA	NA	NA	NA
APEX1,PARP2	rs4981822	chr14:20197631:T:A	t	a	0.4997	0.0577	0.6311	NA	NA	NA	NA	NA	NA	NA	NA	NA	NA	NA	NA	NA	NA	NA	NA	NA
LIG3	rs2230553	chr17:34942629:C:G	c	g	0.6367	-0.0578	0.6322	NA	NA	NA	NA	NA	NA	NA	NA	NA	NA	NA	NA	NA	NA	NA	NA	NA
MSH2,MSH6	rs78608315	chr2:47377009:T:C	t	c	0.9646	-0.1568	0.6343	NA	NA	NA	NA	NA	NA	NA	NA	NA	NA	NA	NA	NA	NA	NA	NA	NA
MSH5	rs6457401	chr6:31367075:G:T	g	t	0.7449	0.0695	0.6372	NA	NA	NA	NA	NA	NA	NA	NA	NA	NA	NA	NA	NA	NA	NA	NA	NA
XRCC1	rs145179713	chr19:43096709:G:A	g	a	0.943	-0.1239	0.64	NA	NA	NA	NA	NA	NA	NA	NA	NA	NA	NA	NA	NA	NA	NA	NA	NA
OGG1	rs190685137	chr3:9429548:G:T	g	t	0.9784	0.2106	0.6423	NA	NA	NA	NA	NA	NA	NA	NA	NA	NA	NA	NA	NA	NA	NA	NA	NA
MSH3	rs34151840	chr5:80359501:G:A	g	a	0.9048	-0.0943	0.6424	NA	NA	NA	NA	NA	NA	NA	NA	NA	NA	NA	NA	NA	NA	NA	NA	NA
TDG	rs4135113	chr12:103982915:G:A	g	a	0.9734	0.1786	0.6436	NA	NA	NA	NA	NA	NA	NA	NA	NA	NA	NA	NA	NA	NA	NA	NA	NA
HFM1	rs59266544	chr1:90840054:G:A	g	a	0.9745	0.1823	0.6464	NA	NA	NA	NA	NA	NA	NA	NA	NA	NA	NA	NA	NA	NA	NA	NA	NA
LIG3	rs17631940	chr17:35491111:G:A	g	a	0.5037	-0.0571	0.6485	NA	NA	NA	NA	NA	NA	NA	NA	NA	NA	NA	NA	NA	NA	NA	NA	NA
APLF	rs7599591	chr2:68185774:C:A	c	a	0.3532	0.0578	0.652	NA	NA	NA	NA	NA	NA	NA	NA	NA	NA	NA	NA	NA	NA	NA	NA	NA
MGMT	rs10458711	chr10:129027420:T:C	t	c	0.6992	-0.0632	0.6545	NA	NA	NA	NA	NA	NA	NA	NA	NA	NA	NA	NA	NA	NA	NA	NA	NA
MPG	rs45530432	chr16:287655:A:G	a	g	0.9662	-0.1482	0.6573	NA	NA	NA	NA	NA	NA	NA	NA	NA	NA	NA	NA	NA	NA	NA	NA	NA
POLG	rs76829020	chr15:89653902:C:G	c	g	0.9415	-0.114	0.6575	NA	NA	NA	NA	NA	NA	NA	NA	NA	NA	NA	NA	NA	NA	NA	NA	NA
PARP1	rs3738719	chr1:226608816:C:A	c	a	0.6895	-0.0557	0.6586	NA	NA	NA	NA	NA	NA	NA	NA	NA	NA	NA	NA	NA	NA	NA	NA	NA
APLF	rs7605863	chr2:68375727:A:G	a	g	0.5854	0.0545	0.6605	NA	NA	NA	NA	NA	NA	NA	NA	NA	NA	NA	NA	NA	NA	NA	NA	NA
XRCC1	rs2302524	chr19:43652320:T:C	t	c	0.8351	0.0798	0.6625	NA	NA	NA	NA	NA	NA	NA	NA	NA	NA	NA	NA	NA	NA	NA	NA	NA
NEIL3	rs10866212	chr4:177371535:G:C	g	c	0.8438	-0.0732	0.6632	NA	NA	NA	NA	NA	NA	NA	NA	NA	NA	NA	NA	NA	NA	NA	NA	NA
MGMT	rs4751072	chr10:129210989:G:A	g	a	0.3804	-0.0569	0.6634	NA	NA	NA	NA	NA	NA	NA	NA	NA	NA	NA	NA	NA	NA	NA	NA	NA
MBD4,HMCES	rs62266876	chr3:129257608:C:G	c	g	0.9036	0.0914	0.6657	NA	NA	NA	NA	NA	NA	NA	NA	NA	NA	NA	NA	NA	NA	NA	NA	NA
MGMT	rs6482712	chr10:129027915:T:C	t	c	0.6988	-0.0607	0.6677	NA	NA	NA	NA	NA	NA	NA	NA	NA	NA	NA	NA	NA	NA	NA	NA	NA
SMUG1	rs11170675	chr12:53747255:G:A	g	a	0.973	0.1598	0.6702	NA	NA	NA	NA	NA	NA	NA	NA	NA	NA	NA	NA	NA	NA	NA	NA	NA
POLG	rs62020347	chr15:89260719:C:T	c	t	0.9375	-0.117	0.6709	NA	NA	NA	NA	NA	NA	NA	NA	NA	NA	NA	NA	NA	NA	NA	NA	NA
MLH3	rs4645856	chr14:75280555:T:C	t	c	0.935	-0.1148	0.6727	NA	NA	NA	NA	NA	NA	NA	NA	NA	NA	NA	NA	NA	NA	NA	NA	NA
MPG	rs11248929	chr16:318986:C:T	c	t	0.7211	0.0584	0.6738	NA	NA	NA	NA	NA	NA	NA	NA	NA	NA	NA	NA	NA	NA	NA	NA	NA
MSH5	rs9267952	chr6:32244917:G:A	g	a	0.5184	0.0521	0.6764	NA	NA	NA	NA	NA	NA	NA	NA	NA	NA	NA	NA	NA	NA	NA	NA	NA
LIG3	rs2098049	chr17:34685433:A:G	a	g	0.7899	0.0599	0.6814	NA	NA	NA	NA	NA	NA	NA	NA	NA	NA	NA	NA	NA	NA	NA	NA	NA
POLB	rs3136797	chr8:42369287:C:G	c	g	0.9834	-0.1974	0.6825	NA	NA	NA	NA	NA	NA	NA	NA	NA	NA	NA	NA	NA	NA	NA	NA	NA
XRCC1	rs4802200	chr19:43785366:G:A	g	a	0.4647	0.0527	0.6831	NA	NA	NA	NA	NA	NA	NA	NA	NA	NA	NA	NA	NA	NA	NA	NA	NA
MSH5	rs11538263	chr6:31633958:G:A	g	a	0.9598	0.1476	0.6838	NA	NA	NA	NA	NA	NA	NA	NA	NA	NA	NA	NA	NA	NA	NA	NA	NA
MGMT	rs111583987	chr10:129063167:C:T	c	t	0.97	-0.147	0.6846	NA	NA	NA	NA	NA	NA	NA	NA	NA	NA	NA	NA	NA	NA	NA	NA	NA
TDG	rs4329742	chr12:104265708:G:A	g	a	0.3273	0.054	0.6862	NA	NA	NA	NA	NA	NA	NA	NA	NA	NA	NA	NA	NA	NA	NA	NA	NA
TDG	rs4569072	chr12:104265759:A:G	a	g	0.3275	-0.054	0.6866	NA	NA	NA	NA	NA	NA	NA	NA	NA	NA	NA	NA	NA	NA	NA	NA	NA
MGMT	rs117632304	chr10:129345307:T:G	t	g	0.9776	0.1602	0.688	NA	NA	NA	NA	NA	NA	NA	NA	NA	NA	NA	NA	NA	NA	NA	NA	NA
MGMT	rs6482723	chr10:129179967:G:A	g	a	0.3447	0.0531	0.689	NA	NA	NA	NA	NA	NA	NA	NA	NA	NA	NA	NA	NA	NA	NA	NA	NA
HFM1	rs12023428	chr1:91582855:T:G	t	g	0.9756	-0.1569	0.6896	NA	NA	NA	NA	NA	NA	NA	NA	NA	NA	NA	NA	NA	NA	NA	NA	NA
TDG	rs2293624	chr12:103951606:G:A	g	a	0.9738	0.1529	0.692	NA	NA	NA	NA	NA	NA	NA	NA	NA	NA	NA	NA	NA	NA	NA	NA	NA
POLG	rs17807723	chr15:89480327:G:A	g	a	0.8642	-0.0704	0.6923	NA	NA	NA	NA	NA	NA	NA	NA	NA	NA	NA	NA	NA	NA	NA	NA	NA
HFM1	rs115407049	chr1:90814989:A:T	a	t	0.9682	0.1346	0.6942	NA	NA	NA	NA	NA	NA	NA	NA	NA	NA	NA	NA	NA	NA	NA	NA	NA
POLG	rs17204694	chr15:89057605:C:T	c	t	0.8261	0.0627	0.6958	NA	NA	NA	NA	NA	NA	NA	NA	NA	NA	NA	NA	NA	NA	NA	NA	NA
PMS1	rs11539983	chr2:189560748:T:C	t	c	0.9757	0.1691	0.6974	NA	NA	NA	NA	NA	NA	NA	NA	NA	NA	NA	NA	NA	NA	NA	NA	NA
HFM1	rs17131541	chr1:91726252:G:T	g	t	0.9405	-0.1073	0.6993	NA	NA	NA	NA	NA	NA	NA	NA	NA	NA	NA	NA	NA	NA	NA	NA	NA
HFM1	rs113139980	chr1:91817750:G:A	g	a	0.9742	-0.2034	0.7002	NA	NA	NA	NA	NA	NA	NA	NA	NA	NA	NA	NA	NA	NA	NA	NA	NA
POLB	rs3763510	chr8:42417442:T:C	t	c	0.9745	-0.1756	0.7034	NA	NA	NA	NA	NA	NA	NA	NA	NA	NA	NA	NA	NA	NA	NA	NA	NA
PMS2	rs3210032	chr7:5527295:G:C	g	c	0.9757	0.1547	0.7062	NA	NA	NA	NA	NA	NA	NA	NA	NA	NA	NA	NA	NA	NA	NA	NA	NA
LIG3	rs73279289	chr17:35408279:G:T	g	t	0.9071	-0.0731	0.7078	NA	NA	NA	NA	NA	NA	NA	NA	NA	NA	NA	NA	NA	NA	NA	NA	NA
POLB	rs3736649	chr8:42401781:A:G	a	g	0.9312	-0.1026	0.7121	NA	NA	NA	NA	NA	NA	NA	NA	NA	NA	NA	NA	NA	NA	NA	NA	NA
XRCC1	rs11083711	chr19:43497227:T:C	t	c	0.9403	-0.1218	0.7128	NA	NA	NA	NA	NA	NA	NA	NA	NA	NA	NA	NA	NA	NA	NA	NA	NA
PMS2	rs118140047	chr7:6323188:G:C	g	c	0.9647	-0.1116	0.7133	NA	NA	NA	NA	NA	NA	NA	NA	NA	NA	NA	NA	NA	NA	NA	NA	NA
APEX1,PARP2	rs9323500	chr14:20093688:T:C	t	c	0.9775	-0.1498	0.7153	NA	NA	NA	NA	NA	NA	NA	NA	NA	NA	NA	NA	NA	NA	NA	NA	NA
MSH3	rs17227806	chr5:81195281:T:C	t	c	0.9084	0.0703	0.7193	NA	NA	NA	NA	NA	NA	NA	NA	NA	NA	NA	NA	NA	NA	NA	NA	NA
MSH5	rs12614	chr6:31946402:C:T	c	t	0.9062	0.0816	0.7197	NA	NA	NA	NA	NA	NA	NA	NA	NA	NA	NA	NA	NA	NA	NA	NA	NA
PMS1	rs2067454	chr2:190371653:A:G	a	g	0.742	0.0493	0.7217	NA	NA	NA	NA	NA	NA	NA	NA	NA	NA	NA	NA	NA	NA	NA	NA	NA
MLH3	rs28764192	chr14:74636995:G:A	g	a	0.9288	-0.0744	0.7224	NA	NA	NA	NA	NA	NA	NA	NA	NA	NA	NA	NA	NA	NA	NA	NA	NA
MLH3	rs142872233	chr14:74893363:C:T	c	t	0.9783	-0.1822	0.7256	NA	NA	NA	NA	NA	NA	NA	NA	NA	NA	NA	NA	NA	NA	NA	NA	NA
PARP1	rs10495243	chr1:226189182:T:C	t	c	0.8305	-0.0516	0.7265	NA	NA	NA	NA	NA	NA	NA	NA	NA	NA	NA	NA	NA	NA	NA	NA	NA
MSH5	rs28399976	chr6:31758201:C:G	c	g	0.9834	-0.1867	0.727	NA	NA	NA	NA	NA	NA	NA	NA	NA	NA	NA	NA	NA	NA	NA	NA	NA
NEIL1	rs79629695	chr15:75622408:A:T	a	t	0.7712	0.0515	0.7288	NA	NA	NA	NA	NA	NA	NA	NA	NA	NA	NA	NA	NA	NA	NA	NA	NA
NEIL2	rs73203489	chr8:11718977:T:C	t	c	0.9806	0.1654	0.7315	NA	NA	NA	NA	NA	NA	NA	NA	NA	NA	NA	NA	NA	NA	NA	NA	NA
MSH2,MSH6	rs4987188	chr2:47416318:G:A	g	a	0.9828	0.1698	0.7321	NA	NA	NA	NA	NA	NA	NA	NA	NA	NA	NA	NA	NA	NA	NA	NA	NA
NEIL3	rs60020989	chr4:177677054:A:G	a	g	0.4049	0.0397	0.7358	NA	NA	NA	NA	NA	NA	NA	NA	NA	NA	NA	NA	NA	NA	NA	NA	NA
NEIL1	rs145480064	chr15:75784834:C:G	c	g	0.9489	-0.0975	0.7366	NA	NA	NA	NA	NA	NA	NA	NA	NA	NA	NA	NA	NA	NA	NA	NA	NA
MPG	rs45619835	chr16:284920:C:T	c	t	0.9884	0.2432	0.7387	NA	NA	NA	NA	NA	NA	NA	NA	NA	NA	NA	NA	NA	NA	NA	NA	NA
XRCC1	rs1915340	chr19:43428029:C:A	c	a	0.9331	0.0932	0.7399	NA	NA	NA	NA	NA	NA	NA	NA	NA	NA	NA	NA	NA	NA	NA	NA	NA
NEIL2	rs4841656	chr8:11959103:C:A	c	a	0.5235	0.0417	0.7414	NA	NA	NA	NA	NA	NA	NA	NA	NA	NA	NA	NA	NA	NA	NA	NA	NA
MSH5	rs2269425	chr6:32155862:G:A	g	a	0.8701	-0.0576	0.7414	NA	NA	NA	NA	NA	NA	NA	NA	NA	NA	NA	NA	NA	NA	NA	NA	NA
MSH3	rs148061654	chr5:80498914:A:G	a	g	0.9853	-0.187	0.742	NA	NA	NA	NA	NA	NA	NA	NA	NA	NA	NA	NA	NA	NA	NA	NA	NA
APEX1,PARP2	rs17277228	chr14:20224484:T:C	t	c	0.5239	0.0408	0.7441	NA	NA	NA	NA	NA	NA	NA	NA	NA	NA	NA	NA	NA	NA	NA	NA	NA
APEX1,PARP2	rs17277221	chr14:20224415:T:C	t	c	0.5239	0.0408	0.7442	NA	NA	NA	NA	NA	NA	NA	NA	NA	NA	NA	NA	NA	NA	NA	NA	NA
LIG3	rs117958408	chr17:35011384:A:G	a	g	0.9862	0.1707	0.7465	NA	NA	NA	NA	NA	NA	NA	NA	NA	NA	NA	NA	NA	NA	NA	NA	NA
TDG	rs2583237	chr12:103883794:C:T	c	t	0.8747	0.0619	0.7473	NA	NA	NA	NA	NA	NA	NA	NA	NA	NA	NA	NA	NA	NA	NA	NA	NA
LIG3	rs12450976	chr17:34494238:G:A	g	a	0.8308	-0.0542	0.7509	NA	NA	NA	NA	NA	NA	NA	NA	NA	NA	NA	NA	NA	NA	NA	NA	NA
MGMT	rs1563039	chr10:129019685:T:G	t	g	0.8043	-0.0504	0.7533	NA	NA	NA	NA	NA	NA	NA	NA	NA	NA	NA	NA	NA	NA	NA	NA	NA
HFM1	rs1617521	chr1:90840509:C:A	c	a	0.6849	-0.0405	0.7534	NA	NA	NA	NA	NA	NA	NA	NA	NA	NA	NA	NA	NA	NA	NA	NA	NA
MSH2	rs71423925	chr2:46905390:T:C	t	c	0.9422	0.0821	0.7571	NA	NA	NA	NA	NA	NA	NA	NA	NA	NA	NA	NA	NA	NA	NA	NA	NA
APLF	rs17035355	chr2:68362190:C:A	c	a	0.7325	0.0407	0.7599	NA	NA	NA	NA	NA	NA	NA	NA	NA	NA	NA	NA	NA	NA	NA	NA	NA
OGG1	rs148575246	chr3:9932859:G:C	g	c	0.9887	0.261	0.763	NA	NA	NA	NA	NA	NA	NA	NA	NA	NA	NA	NA	NA	NA	NA	NA	NA
MGMT	rs72831412	chr10:129221237:C:T	c	t	0.7833	-0.0453	0.7642	NA	NA	NA	NA	NA	NA	NA	NA	NA	NA	NA	NA	NA	NA	NA	NA	NA
PMS2P3	rs6978214	chr7:75711043:G:T	g	t	0.9633	-0.0903	0.7652	NA	NA	NA	NA	NA	NA	NA	NA	NA	NA	NA	NA	NA	NA	NA	NA	NA
MGMT	rs1626983	chr10:129441111:C:T	c	t	0.8969	0.054	0.7664	NA	NA	NA	NA	NA	NA	NA	NA	NA	NA	NA	NA	NA	NA	NA	NA	NA
MGMT	rs1711671	chr10:129372096:T:C	t	c	0.3995	-0.0393	0.7693	NA	NA	NA	NA	NA	NA	NA	NA	NA	NA	NA	NA	NA	NA	NA	NA	NA
PNKP	rs9304685	chr19:49388376:C:G	c	g	0.5144	0.035	0.7708	NA	NA	NA	NA	NA	NA	NA	NA	NA	NA	NA	NA	NA	NA	NA	NA	NA
UNG	rs56089724	chr12:109550383:C:T	c	t	0.742	-0.0398	0.7719	NA	NA	NA	NA	NA	NA	NA	NA	NA	NA	NA	NA	NA	NA	NA	NA	NA
APLF	rs10173439	chr2:68441851:A:G	a	g	0.1937	-0.0487	0.7739	NA	NA	NA	NA	NA	NA	NA	NA	NA	NA	NA	NA	NA	NA	NA	NA	NA
NEIL2	rs10101195	chr8:11765703:C:A	c	a	0.7554	-0.0443	0.7748	NA	NA	NA	NA	NA	NA	NA	NA	NA	NA	NA	NA	NA	NA	NA	NA	NA
MSH5	rs454748	chr6:32245433:G:A	g	a	0.5146	-0.0371	0.7763	NA	NA	NA	NA	NA	NA	NA	NA	NA	NA	NA	NA	NA	NA	NA	NA	NA
NEIL3	rs72704997	chr4:177569816:T:C	t	c	0.8273	0.0465	0.7768	NA	NA	NA	NA	NA	NA	NA	NA	NA	NA	NA	NA	NA	NA	NA	NA	NA
UNG	rs34725387	chr12:109435104:C:T	c	t	0.9268	-0.0628	0.778	NA	NA	NA	NA	NA	NA	NA	NA	NA	NA	NA	NA	NA	NA	NA	NA	NA
MSH5	rs2040748	chr6:31276008:G:T	g	t	0.7346	-0.0376	0.7785	NA	NA	NA	NA	NA	NA	NA	NA	NA	NA	NA	NA	NA	NA	NA	NA	NA
MSH5	rs11548029	chr6:31280482:A:G	a	g	0.9561	0.0809	0.7799	NA	NA	NA	NA	NA	NA	NA	NA	NA	NA	NA	NA	NA	NA	NA	NA	NA
MSH5	rs6907206	chr6:31278134:G:A	g	a	0.9561	-0.0809	0.7799	NA	NA	NA	NA	NA	NA	NA	NA	NA	NA	NA	NA	NA	NA	NA	NA	NA
APLF	rs13419643	chr2:68447665:C:T	c	t	0.1504	-0.0534	0.7803	NA	NA	NA	NA	NA	NA	NA	NA	NA	NA	NA	NA	NA	NA	NA	NA	NA
PMS2P3	rs6978853	chr7:75866297:T:C	t	c	0.8569	-0.0466	0.783	NA	NA	NA	NA	NA	NA	NA	NA	NA	NA	NA	NA	NA	NA	NA	NA	NA
UNG	rs117442521	chr12:109407855:T:A	t	a	0.9877	0.1444	0.7838	NA	NA	NA	NA	NA	NA	NA	NA	NA	NA	NA	NA	NA	NA	NA	NA	NA
HFM1	rs113021985	chr1:90828699:T:A	t	a	0.9748	0.1167	0.7863	NA	NA	NA	NA	NA	NA	NA	NA	NA	NA	NA	NA	NA	NA	NA	NA	NA
MGMT	rs143382921	chr10:129607652:A:C	a	c	0.9886	0.1358	0.7888	NA	NA	NA	NA	NA	NA	NA	NA	NA	NA	NA	NA	NA	NA	NA	NA	NA
MLH1	rs4647275	chr3:37016947:C:T	c	t	0.9795	-0.1273	0.791	NA	NA	NA	NA	NA	NA	NA	NA	NA	NA	NA	NA	NA	NA	NA	NA	NA
MGMT	rs7914429	chr10:129341879:A:G	a	g	0.6266	0.0349	0.7912	NA	NA	NA	NA	NA	NA	NA	NA	NA	NA	NA	NA	NA	NA	NA	NA	NA
APLF	rs11126170	chr2:67987687:T:C	t	c	0.8001	0.0401	0.7936	NA	NA	NA	NA	NA	NA	NA	NA	NA	NA	NA	NA	NA	NA	NA	NA	NA
MSH5	rs2253487	chr6:31281350:G:A	g	a	0.6014	0.032	0.7938	NA	NA	NA	NA	NA	NA	NA	NA	NA	NA	NA	NA	NA	NA	NA	NA	NA
POLB	rs141360124	chr8:42048994:T:C	t	c	0.9871	0.0811	0.7941	NA	NA	NA	NA	NA	NA	NA	NA	NA	NA	NA	NA	NA	NA	NA	NA	NA
PARP3	rs3752819	chr3:52366724:G:C	g	c	0.8357	0.0445	0.7951	NA	NA	NA	NA	NA	NA	NA	NA	NA	NA	NA	NA	NA	NA	NA	NA	NA
MSH4	rs12122853	chr1:76154568:G:A	g	a	0.8923	0.0473	0.7998	NA	NA	NA	NA	NA	NA	NA	NA	NA	NA	NA	NA	NA	NA	NA	NA	NA
MPG	rs2071916	chr16:376476:T:C	t	c	0.4585	0.0323	0.8004	NA	NA	NA	NA	NA	NA	NA	NA	NA	NA	NA	NA	NA	NA	NA	NA	NA
MPG	rs3194151	chr16:370140:G:A	g	a	0.8352	0.045	0.8019	NA	NA	NA	NA	NA	NA	NA	NA	NA	NA	NA	NA	NA	NA	NA	NA	NA
MSH5	rs35840219	chr6:31281490:G:C	g	c	0.9266	0.0623	0.8041	NA	NA	NA	NA	NA	NA	NA	NA	NA	NA	NA	NA	NA	NA	NA	NA	NA
MSH5	rs9266381	chr6:31367015:C:T	c	t	0.7946	-0.0348	0.8077	NA	NA	NA	NA	NA	NA	NA	NA	NA	NA	NA	NA	NA	NA	NA	NA	NA
UNG	rs114617705	chr12:109024584:T:G	t	g	0.9262	-0.0585	0.8088	NA	NA	NA	NA	NA	NA	NA	NA	NA	NA	NA	NA	NA	NA	NA	NA	NA
MSH5	rs2509217	chr6:31598427:C:T	c	t	0.9669	0.0883	0.8088	NA	NA	NA	NA	NA	NA	NA	NA	NA	NA	NA	NA	NA	NA	NA	NA	NA
MPG	rs10266	chr16:57162:C:G	c	g	0.8801	-0.0423	0.8096	NA	NA	NA	NA	NA	NA	NA	NA	NA	NA	NA	NA	NA	NA	NA	NA	NA
NEIL2	rs3021518	chr8:11438540:T:A	t	a	0.7938	0.0406	0.8096	NA	NA	NA	NA	NA	NA	NA	NA	NA	NA	NA	NA	NA	NA	NA	NA	NA
MSH5	rs2736182	chr6:31615535:G:A	g	a	0.973	-0.1082	0.8131	NA	NA	NA	NA	NA	NA	NA	NA	NA	NA	NA	NA	NA	NA	NA	NA	NA
MSH5	rs10456404	chr6:32245080:T:C	t	c	0.8362	-0.0417	0.8147	NA	NA	NA	NA	NA	NA	NA	NA	NA	NA	NA	NA	NA	NA	NA	NA	NA
MGMT	rs72831413	chr10:129221502:G:C	g	c	0.7884	-0.0355	0.8147	NA	NA	NA	NA	NA	NA	NA	NA	NA	NA	NA	NA	NA	NA	NA	NA	NA
MGMT	rs10829593	chr10:129348889:G:A	g	a	0.6565	-0.0323	0.8154	NA	NA	NA	NA	NA	NA	NA	NA	NA	NA	NA	NA	NA	NA	NA	NA	NA
APEX1,PARP2	rs3827902	chr14:20590266:G:T	g	t	0.7946	-0.0359	0.8178	NA	NA	NA	NA	NA	NA	NA	NA	NA	NA	NA	NA	NA	NA	NA	NA	NA
NEIL2	rs4841579	chr8:11659083:T:G	t	g	0.7599	-0.0327	0.8181	NA	NA	NA	NA	NA	NA	NA	NA	NA	NA	NA	NA	NA	NA	NA	NA	NA
MSH5	rs9266382	chr6:31367100:A:C	a	c	0.7941	0.0327	0.8193	NA	NA	NA	NA	NA	NA	NA	NA	NA	NA	NA	NA	NA	NA	NA	NA	NA
MLH1	rs4340652	chr3:36880513:T:A	t	a	0.7492	0.0326	0.8213	NA	NA	NA	NA	NA	NA	NA	NA	NA	NA	NA	NA	NA	NA	NA	NA	NA
APEX1,PARP2	rs145499732	chr14:20720948:A:G	a	g	0.9836	0.1406	0.8221	NA	NA	NA	NA	NA	NA	NA	NA	NA	NA	NA	NA	NA	NA	NA	NA	NA
MSH5	rs17200810	chr6:31598730:G:A	g	a	0.9708	0.0774	0.825	NA	NA	NA	NA	NA	NA	NA	NA	NA	NA	NA	NA	NA	NA	NA	NA	NA
APEX1,PARP2	rs2228035	chr14:20403814:T:C	t	c	0.9471	0.0596	0.8262	NA	NA	NA	NA	NA	NA	NA	NA	NA	NA	NA	NA	NA	NA	NA	NA	NA
MSH4	rs11163114	chr1:75320797:G:A	g	a	0.6504	0.0283	0.8285	NA	NA	NA	NA	NA	NA	NA	NA	NA	NA	NA	NA	NA	NA	NA	NA	NA
PMS2P3	rs183277802	chr7:75788346:C:T	c	t	0.9688	0.0834	0.8288	NA	NA	NA	NA	NA	NA	NA	NA	NA	NA	NA	NA	NA	NA	NA	NA	NA
APLF	rs3816281	chr2:68380815:G:T	g	t	0.7304	0.0285	0.8298	NA	NA	NA	NA	NA	NA	NA	NA	NA	NA	NA	NA	NA	NA	NA	NA	NA
MSH5	rs59751510	chr6:31277532:C:A	c	a	0.8746	0.0374	0.83	NA	NA	NA	NA	NA	NA	NA	NA	NA	NA	NA	NA	NA	NA	NA	NA	NA
MSH5	rs56940913	chr6:31277731:T:C	t	c	0.8745	-0.0374	0.83	NA	NA	NA	NA	NA	NA	NA	NA	NA	NA	NA	NA	NA	NA	NA	NA	NA
MSH5	rs67772234	chr6:31278633:G:A	g	a	0.8745	0.0374	0.83	NA	NA	NA	NA	NA	NA	NA	NA	NA	NA	NA	NA	NA	NA	NA	NA	NA
MPG	rs369322	chr16:386808:G:A	g	a	0.9747	0.1022	0.8301	NA	NA	NA	NA	NA	NA	NA	NA	NA	NA	NA	NA	NA	NA	NA	NA	NA
PMS2P3	rs556047135	chr7:75788347:A:C	a	c	0.9688	-0.0826	0.8305	NA	NA	NA	NA	NA	NA	NA	NA	NA	NA	NA	NA	NA	NA	NA	NA	NA
MSH5	rs73392806	chr6:31277088:C:T	c	t	0.8746	0.0371	0.8314	NA	NA	NA	NA	NA	NA	NA	NA	NA	NA	NA	NA	NA	NA	NA	NA	NA
MSH5	rs72855946	chr6:31278323:A:G	a	g	0.8745	-0.0371	0.8316	NA	NA	NA	NA	NA	NA	NA	NA	NA	NA	NA	NA	NA	NA	NA	NA	NA
MGMT	rs11017164	chr10:130254176:A:G	a	g	0.9406	0.0513	0.8334	NA	NA	NA	NA	NA	NA	NA	NA	NA	NA	NA	NA	NA	NA	NA	NA	NA
APLF	rs62143849	chr2:67997967:G:T	g	t	0.9494	-0.0566	0.8361	NA	NA	NA	NA	NA	NA	NA	NA	NA	NA	NA	NA	NA	NA	NA	NA	NA
MPG	rs7189326	chr16:263407:A:G	a	g	0.7719	0.0314	0.8396	NA	NA	NA	NA	NA	NA	NA	NA	NA	NA	NA	NA	NA	NA	NA	NA	NA
APLF	rs6717538	chr2:67997822:T:C	t	c	0.6385	-0.0259	0.8406	NA	NA	NA	NA	NA	NA	NA	NA	NA	NA	NA	NA	NA	NA	NA	NA	NA
NEIL2	rs904006	chr8:11746517:C:T	c	t	0.1366	0.041	0.8419	NA	NA	NA	NA	NA	NA	NA	NA	NA	NA	NA	NA	NA	NA	NA	NA	NA
APLF	rs6546417	chr2:68447209:C:G	c	g	0.0894	-0.0497	0.8419	NA	NA	NA	NA	NA	NA	NA	NA	NA	NA	NA	NA	NA	NA	NA	NA	NA
NEIL1	rs34909574	chr15:75783308:G:A	g	a	0.6937	-0.0258	0.8444	NA	NA	NA	NA	NA	NA	NA	NA	NA	NA	NA	NA	NA	NA	NA	NA	NA
MGMT	rs149712227	chr10:129792726:G:T	g	t	0.9868	0.1132	0.8451	NA	NA	NA	NA	NA	NA	NA	NA	NA	NA	NA	NA	NA	NA	NA	NA	NA
NEIL1	rs55905564	chr15:75725111:C:T	c	t	0.7631	0.0297	0.8477	NA	NA	NA	NA	NA	NA	NA	NA	NA	NA	NA	NA	NA	NA	NA	NA	NA
MLH3	rs957345	chr14:74809376:C:G	c	g	0.461	0.0236	0.8515	NA	NA	NA	NA	NA	NA	NA	NA	NA	NA	NA	NA	NA	NA	NA	NA	NA
XRCC1	rs367741	chr19:43925028:T:C	t	c	0.49	-0.0237	0.8519	NA	NA	NA	NA	NA	NA	NA	NA	NA	NA	NA	NA	NA	NA	NA	NA	NA
PMS1	rs12105165	chr2:190055744:G:C	g	c	0.9791	0.0847	0.8531	NA	NA	NA	NA	NA	NA	NA	NA	NA	NA	NA	NA	NA	NA	NA	NA	NA
PMS2	rs78304177	chr7:6323160:T:G	t	g	0.9614	-0.0606	0.8554	NA	NA	NA	NA	NA	NA	NA	NA	NA	NA	NA	NA	NA	NA	NA	NA	NA
PMS2	rs77757573	chr7:6323190:G:T	g	t	0.9614	0.0605	0.8555	NA	NA	NA	NA	NA	NA	NA	NA	NA	NA	NA	NA	NA	NA	NA	NA	NA
SMUG1	rs3825195	chr12:54579208:T:C	t	c	0.5131	0.0224	0.8557	NA	NA	NA	NA	NA	NA	NA	NA	NA	NA	NA	NA	NA	NA	NA	NA	NA
UNG	rs76333342	chr12:109264448:G:A	g	a	0.9872	0.1068	0.8582	NA	NA	NA	NA	NA	NA	NA	NA	NA	NA	NA	NA	NA	NA	NA	NA	NA
MPG	rs73488193	chr16:361678:G:A	g	a	0.7479	0.025	0.8602	NA	NA	NA	NA	NA	NA	NA	NA	NA	NA	NA	NA	NA	NA	NA	NA	NA
SMUG1	rs144307645	chr12:54028720:C:T	c	t	0.9857	-0.0667	0.8615	NA	NA	NA	NA	NA	NA	NA	NA	NA	NA	NA	NA	NA	NA	NA	NA	NA
MGMT	rs7908856	chr10:129309050:C:T	c	t	0.9703	-0.0533	0.8627	NA	NA	NA	NA	NA	NA	NA	NA	NA	NA	NA	NA	NA	NA	NA	NA	NA
SMUG1	rs45625633	chr12:54055992:C:T	c	t	0.9817	0.0848	0.8638	NA	NA	NA	NA	NA	NA	NA	NA	NA	NA	NA	NA	NA	NA	NA	NA	NA
PARP1	rs360091	chr1:225875671:G:A	g	a	0.3746	-0.0238	0.8648	NA	NA	NA	NA	NA	NA	NA	NA	NA	NA	NA	NA	NA	NA	NA	NA	NA
PMS2	rs7808325	chr7:5477309:C:T	c	t	0.558	-0.0206	0.8687	NA	NA	NA	NA	NA	NA	NA	NA	NA	NA	NA	NA	NA	NA	NA	NA	NA
PMS2	rs852429	chr7:5526227:A:T	a	t	0.9476	0.0431	0.8704	NA	NA	NA	NA	NA	NA	NA	NA	NA	NA	NA	NA	NA	NA	NA	NA	NA
MPG	rs11641325	chr16:374403:C:T	c	t	0.81	0.0271	0.8723	NA	NA	NA	NA	NA	NA	NA	NA	NA	NA	NA	NA	NA	NA	NA	NA	NA
MGMT	rs513736	chr10:129608225:G:A	g	a	0.526	-0.0204	0.8724	NA	NA	NA	NA	NA	NA	NA	NA	NA	NA	NA	NA	NA	NA	NA	NA	NA
MBD4,HMCES	rs113169163	chr3:129381385:T:C	t	c	0.9168	0.0372	0.8753	NA	NA	NA	NA	NA	NA	NA	NA	NA	NA	NA	NA	NA	NA	NA	NA	NA
MGMT	rs11016630	chr10:129034893:C:T	c	t	0.9767	0.0793	0.8779	NA	NA	NA	NA	NA	NA	NA	NA	NA	NA	NA	NA	NA	NA	NA	NA	NA
HFM1	rs17131446	chr1:91449101:A:T	a	t	0.9824	0.0663	0.8782	NA	NA	NA	NA	NA	NA	NA	NA	NA	NA	NA	NA	NA	NA	NA	NA	NA
APEX1,PARP2	rs1760909	chr14:20373003:C:T	c	t	0.7778	0.0209	0.8826	NA	NA	NA	NA	NA	NA	NA	NA	NA	NA	NA	NA	NA	NA	NA	NA	NA
NEIL3	rs75601977	chr4:177371552:A:G	a	g	0.9706	0.0493	0.8848	NA	NA	NA	NA	NA	NA	NA	NA	NA	NA	NA	NA	NA	NA	NA	NA	NA
MSH5	rs13214722	chr6:32244791:T:G	t	g	0.8349	-0.025	0.8866	NA	NA	NA	NA	NA	NA	NA	NA	NA	NA	NA	NA	NA	NA	NA	NA	NA
POLG	rs1837774	chr15:89688239:G:A	g	a	0.7931	0.0203	0.8937	NA	NA	NA	NA	NA	NA	NA	NA	NA	NA	NA	NA	NA	NA	NA	NA	NA
SMUG1	rs2630772	chr12:54032737:C:T	c	t	0.7312	0.0186	0.8938	NA	NA	NA	NA	NA	NA	NA	NA	NA	NA	NA	NA	NA	NA	NA	NA	NA
HFM1	rs112829645	chr1:90893608:C:T	c	t	0.9732	0.051	0.8948	NA	NA	NA	NA	NA	NA	NA	NA	NA	NA	NA	NA	NA	NA	NA	NA	NA
NEIL3	rs28667638	chr4:177371815:T:G	t	g	0.9692	0.0423	0.9012	NA	NA	NA	NA	NA	NA	NA	NA	NA	NA	NA	NA	NA	NA	NA	NA	NA
MLH1	rs267561	chr3:37533460:G:A	g	a	0.4303	0.0147	0.9035	NA	NA	NA	NA	NA	NA	NA	NA	NA	NA	NA	NA	NA	NA	NA	NA	NA
MSH4	rs6696414	chr1:75968710:A:T	a	t	0.9703	0.0413	0.9043	NA	NA	NA	NA	NA	NA	NA	NA	NA	NA	NA	NA	NA	NA	NA	NA	NA
APLF	rs75306265	chr2:68380714:G:A	g	a	0.9816	-0.045	0.9057	NA	NA	NA	NA	NA	NA	NA	NA	NA	NA	NA	NA	NA	NA	NA	NA	NA
OGG1	rs1053239	chr3:9867065:G:C	g	c	0.8306	-0.0216	0.9068	NA	NA	NA	NA	NA	NA	NA	NA	NA	NA	NA	NA	NA	NA	NA	NA	NA
NEIL2	rs79975369	chr8:11647781:C:T	c	t	0.9787	-0.0488	0.9106	NA	NA	NA	NA	NA	NA	NA	NA	NA	NA	NA	NA	NA	NA	NA	NA	NA
NEIL3	rs13105194	chr4:176894705:T:G	t	g	0.3186	0.0141	0.9114	NA	NA	NA	NA	NA	NA	NA	NA	NA	NA	NA	NA	NA	NA	NA	NA	NA
NEIL3	rs6845027	chr4:177677154:G:A	g	a	0.6099	0.0132	0.9117	NA	NA	NA	NA	NA	NA	NA	NA	NA	NA	NA	NA	NA	NA	NA	NA	NA
SMUG1	rs117449926	chr12:53861887:G:A	g	a	0.9826	0.0597	0.9123	NA	NA	NA	NA	NA	NA	NA	NA	NA	NA	NA	NA	NA	NA	NA	NA	NA
PMS1	rs77427005	chr2:189923397:G:T	g	t	0.9502	-0.0292	0.914	NA	NA	NA	NA	NA	NA	NA	NA	NA	NA	NA	NA	NA	NA	NA	NA	NA
MSH5	rs2256026	chr6:31411364:C:G	c	g	0.8351	-0.0168	0.9157	NA	NA	NA	NA	NA	NA	NA	NA	NA	NA	NA	NA	NA	NA	NA	NA	NA
LIG3	rs79125027	chr17:35490477:G:T	g	t	0.9644	0.0333	0.9174	NA	NA	NA	NA	NA	NA	NA	NA	NA	NA	NA	NA	NA	NA	NA	NA	NA
MBD4,HMCES	rs3732430	chr3:129037110:G:A	g	a	0.5745	-0.0124	0.9197	NA	NA	NA	NA	NA	NA	NA	NA	NA	NA	NA	NA	NA	NA	NA	NA	NA
APLF	rs2861799	chr2:68122391:T:C	t	c	0.7811	-0.0151	0.9199	NA	NA	NA	NA	NA	NA	NA	NA	NA	NA	NA	NA	NA	NA	NA	NA	NA
MGMT	rs6482764	chr10:129895821:A:C	a	c	0.6853	0.0138	0.9219	NA	NA	NA	NA	NA	NA	NA	NA	NA	NA	NA	NA	NA	NA	NA	NA	NA
HFM1	rs17571088	chr1:91681333:A:G	a	g	0.8262	0.0153	0.9234	NA	NA	NA	NA	NA	NA	NA	NA	NA	NA	NA	NA	NA	NA	NA	NA	NA
LIG3	rs112061568	chr17:34703632:G:A	g	a	0.9703	0.0357	0.9251	NA	NA	NA	NA	NA	NA	NA	NA	NA	NA	NA	NA	NA	NA	NA	NA	NA
HMCES	rs59753334	chr3:128814285:C:G	c	g	0.9128	-0.0186	0.9292	NA	NA	NA	NA	NA	NA	NA	NA	NA	NA	NA	NA	NA	NA	NA	NA	NA
APLF	rs11691421	chr2:68819738:G:T	g	t	0.6768	-0.0107	0.9297	NA	NA	NA	NA	NA	NA	NA	NA	NA	NA	NA	NA	NA	NA	NA	NA	NA
PMS1	rs5742981	chr2:189795957:G:A	g	a	0.9651	-0.0254	0.9312	NA	NA	NA	NA	NA	NA	NA	NA	NA	NA	NA	NA	NA	NA	NA	NA	NA
NEIL2	rs73203482	chr8:11704309:G:A	g	a	0.932	0.0205	0.9317	NA	NA	NA	NA	NA	NA	NA	NA	NA	NA	NA	NA	NA	NA	NA	NA	NA
PMS2	rs9374	chr7:6402740:G:A	g	a	0.7799	0.0123	0.9329	NA	NA	NA	NA	NA	NA	NA	NA	NA	NA	NA	NA	NA	NA	NA	NA	NA
OGG1	rs2270894	chr3:9933702:C:G	c	g	0.7877	0.0135	0.9333	NA	NA	NA	NA	NA	NA	NA	NA	NA	NA	NA	NA	NA	NA	NA	NA	NA
MPG	rs117105880	chr16:254410:C:T	c	t	0.9669	0.0284	0.934	NA	NA	NA	NA	NA	NA	NA	NA	NA	NA	NA	NA	NA	NA	NA	NA	NA
MGMT	rs78637084	chr10:129341997:T:C	t	c	0.8642	0.0144	0.9368	NA	NA	NA	NA	NA	NA	NA	NA	NA	NA	NA	NA	NA	NA	NA	NA	NA
PMS1	rs3187415	chr2:190056055:C:G	c	g	0.9792	-0.0384	0.938	NA	NA	NA	NA	NA	NA	NA	NA	NA	NA	NA	NA	NA	NA	NA	NA	NA
MPG	rs7187227	chr16:582283:G:A	g	a	0.8192	0.0115	0.9398	NA	NA	NA	NA	NA	NA	NA	NA	NA	NA	NA	NA	NA	NA	NA	NA	NA
MSH5	rs554941446	chr6:32038342:A:C	a	c	0.9812	0.0295	0.9405	NA	NA	NA	NA	NA	NA	NA	NA	NA	NA	NA	NA	NA	NA	NA	NA	NA
TDG	rs4453308	chr12:103848422:G:A	g	a	0.8447	-0.0132	0.9415	NA	NA	NA	NA	NA	NA	NA	NA	NA	NA	NA	NA	NA	NA	NA	NA	NA
HFM1	rs2228363	chr1:91698089:G:A	g	a	0.9891	-0.0408	0.9444	NA	NA	NA	NA	NA	NA	NA	NA	NA	NA	NA	NA	NA	NA	NA	NA	NA
MGMT	rs77689600	chr10:129308925:A:G	a	g	0.8525	0.0121	0.9455	NA	NA	NA	NA	NA	NA	NA	NA	NA	NA	NA	NA	NA	NA	NA	NA	NA
MGMT	rs11016753	chr10:129309024:C:T	c	t	0.8525	-0.0121	0.9455	NA	NA	NA	NA	NA	NA	NA	NA	NA	NA	NA	NA	NA	NA	NA	NA	NA
SMUG1	rs12423655	chr12:53737310:C:T	c	t	0.9354	0.0187	0.9455	NA	NA	NA	NA	NA	NA	NA	NA	NA	NA	NA	NA	NA	NA	NA	NA	NA
HFM1	rs80113983	chr1:90820825:G:T	g	t	0.9706	0.0204	0.9476	NA	NA	NA	NA	NA	NA	NA	NA	NA	NA	NA	NA	NA	NA	NA	NA	NA
PMS2	rs7798353	chr7:5530316:G:A	g	a	0.9697	-0.0261	0.948	NA	NA	NA	NA	NA	NA	NA	NA	NA	NA	NA	NA	NA	NA	NA	NA	NA
HFM1	rs150530884	chr1:90918199:A:G	a	g	0.9838	0.0381	0.9516	NA	NA	NA	NA	NA	NA	NA	NA	NA	NA	NA	NA	NA	NA	NA	NA	NA
OGG1	rs2648593	chr3:9553690:C:T	c	t	0.716	0.0077	0.952	NA	NA	NA	NA	NA	NA	NA	NA	NA	NA	NA	NA	NA	NA	NA	NA	NA
PMS2P3	rs35796847	chr7:75821801:G:A	g	a	0.976	-0.023	0.956	NA	NA	NA	NA	NA	NA	NA	NA	NA	NA	NA	NA	NA	NA	NA	NA	NA
MSH5	rs9267084	chr6:31441828:G:A	g	a	0.8711	0.0082	0.9619	NA	NA	NA	NA	NA	NA	NA	NA	NA	NA	NA	NA	NA	NA	NA	NA	NA
PMS2P3	rs116954540	chr7:75988346:G:A	g	a	0.9798	0.0211	0.9667	NA	NA	NA	NA	NA	NA	NA	NA	NA	NA	NA	NA	NA	NA	NA	NA	NA
MLH1	rs116721826	chr3:37276008:G:A	g	a	0.9757	0.0298	0.967	NA	NA	NA	NA	NA	NA	NA	NA	NA	NA	NA	NA	NA	NA	NA	NA	NA
PMS2	rs141057982	chr7:5840041:G:A	g	a	0.9276	0.0069	0.9765	NA	NA	NA	NA	NA	NA	NA	NA	NA	NA	NA	NA	NA	NA	NA	NA	NA
APEX1,PARP2	rs113767679	chr14:20633069:G:C	g	c	0.9032	-0.0057	0.9778	NA	NA	NA	NA	NA	NA	NA	NA	NA	NA	NA	NA	NA	NA	NA	NA	NA
POLB	rs1136159	chr8:42179059:A:G	a	g	0.8755	0.0053	0.978	NA	NA	NA	NA	NA	NA	NA	NA	NA	NA	NA	NA	NA	NA	NA	NA	NA
POLG	rs35875311	chr15:89295087:A:T	a	t	0.9024	-0.0054	0.9789	NA	NA	NA	NA	NA	NA	NA	NA	NA	NA	NA	NA	NA	NA	NA	NA	NA
MSH5	rs571850429	chr6:31652361:C:A	c	a	0.8964	-0.0051	0.9792	NA	NA	NA	NA	NA	NA	NA	NA	NA	NA	NA	NA	NA	NA	NA	NA	NA
PMS2	rs1055430	chr7:6416688:G:C	g	c	0.9425	-0.0071	0.9813	NA	NA	NA	NA	NA	NA	NA	NA	NA	NA	NA	NA	NA	NA	NA	NA	NA
MPG	rs141942919	chr16:180456:G:T	g	t	0.9391	-0.0056	0.9826	NA	NA	NA	NA	NA	NA	NA	NA	NA	NA	NA	NA	NA	NA	NA	NA	NA
NEIL3	rs10012161	chr4:177045626:A:G	a	g	0.2101	-0.0033	0.9836	NA	NA	NA	NA	NA	NA	NA	NA	NA	NA	NA	NA	NA	NA	NA	NA	NA
PARP1	rs1136410	chr1:226367601:A:G	a	g	0.83	0.003	0.9862	NA	NA	NA	NA	NA	NA	NA	NA	NA	NA	NA	NA	NA	NA	NA	NA	NA
NTHL1	rs147350387	chr16:2104536:G:A	g	a	0.9828	-0.0089	0.9876	NA	NA	NA	NA	NA	NA	NA	NA	NA	NA	NA	NA	NA	NA	NA	NA	NA
HFM1	rs164903	chr1:91082974:T:A	t	a	0.911	0.0033	0.9882	NA	NA	NA	NA	NA	NA	NA	NA	NA	NA	NA	NA	NA	NA	NA	NA	NA
SMUG1	rs61923720	chr12:53861974:C:T	c	t	0.9741	0.0048	0.9907	NA	NA	NA	NA	NA	NA	NA	NA	NA	NA	NA	NA	NA	NA	NA	NA	NA
POLG	rs146809851	chr15:88913323:G:A	g	a	0.948	-0.0029	0.9908	NA	NA	NA	NA	NA	NA	NA	NA	NA	NA	NA	NA	NA	NA	NA	NA	NA
MSH5	rs9468922	chr6:31287509:G:A	g	a	0.6553	-0.0014	0.991	NA	NA	NA	NA	NA	NA	NA	NA	NA	NA	NA	NA	NA	NA	NA	NA	NA
MLH3	rs61980926	chr14:74612176:C:T	c	t	0.9681	0.0043	0.9912	NA	NA	NA	NA	NA	NA	NA	NA	NA	NA	NA	NA	NA	NA	NA	NA	NA
OGG1	rs79057241	chr3:9302453:G:A	g	a	0.7859	0.0016	0.9923	NA	NA	NA	NA	NA	NA	NA	NA	NA	NA	NA	NA	NA	NA	NA	NA	NA
MSH5	rs17576984	chr6:32245208:C:T	c	t	0.9103	0.0018	0.9925	NA	NA	NA	NA	NA	NA	NA	NA	NA	NA	NA	NA	NA	NA	NA	NA	NA
PARP1	rs1805405	chr1:226392320:G:T	g	t	0.8279	-0.0014	0.9925	NA	NA	NA	NA	NA	NA	NA	NA	NA	NA	NA	NA	NA	NA	NA	NA	NA
PARP1	rs10915975	chr1:226333491:C:T	c	t	0.5021	0.0012	0.9926	NA	NA	NA	NA	NA	NA	NA	NA	NA	NA	NA	NA	NA	NA	NA	NA	NA
PMS2	rs852428	chr7:5526291:G:A	g	a	0.9488	0.0018	0.9946	NA	NA	NA	NA	NA	NA	NA	NA	NA	NA	NA	NA	NA	NA	NA	NA	NA
APLF	rs41285953	chr2:68825983:G:T	g	t	0.9524	0.0019	0.9948	NA	NA	NA	NA	NA	NA	NA	NA	NA	NA	NA	NA	NA	NA	NA	NA	NA
MGMT	rs7896687	chr10:128972237:T:C	t	c	0.9787	0.0027	0.9948	NA	NA	NA	NA	NA	NA	NA	NA	NA	NA	NA	NA	NA	NA	NA	NA	NA
HFM1	rs164904	chr1:91083197:A:G	a	g	0.911	-0.0005	0.9982	NA	NA	NA	NA	NA	NA	NA	NA	NA	NA	NA	NA	NA	NA	NA	NA	NA
MSH5	rs7766461	chr6:31367022:C:T	c	t	0.9765	-0.0004	0.9992	NA	NA	NA	NA	NA	NA	NA	NA	NA	NA	NA	NA	NA	NA	NA	NA	NA
MSH3	rs166062	chr5:80477209:T:G	t	g	0.1055	-0.0002	0.9992	NA	NA	NA	NA	NA	NA	NA	NA	NA	NA	NA	NA	NA	NA	NA	NA	NA

### Sheet: IDH mutant
Individual SNP associations with TMZ and no-TMZ survival, for IDH mutant cases
SNP details						Interaction Cox Analysis		TMZ and noTMZ Specific Cox Analyses					Pairwise Kaplan-Meier Log Rank P-values						Number of Cases by Genotype
Gene	rsid	MarkerName	Allele1	Allele2	Freq1	Interaction Beta	Interaction P.value	TMZ_cox_p	TMZ_HR	FDR_TMZ	noTMZ_cox_p	noTMZ_HR	p_TMZ_A11_vs_A12	p_TMZ_A11_vs_A22	p_TMZ_A12_vs_A22	p_noTMZ_A11_vs_A12	p_noTMZ_A11_vs_A22	p_noTMZ_A12_vs_A22	noTMZ_A11	no_TMZ_A12	no_TMZ_A22	TMZ_A11	TMZ_A12	TMZ_A22
HFM1	rs2228363	chr1:91698089:G:A	g	a	0.9884	11142.3	0	0.2928	0.44 (0.09-2.04)	NA	0.8357	0 (0-Inf)	NA	NA	NA	NA	NA	NA	0	3	209	0	4	256
MSH5	rs17200810	chr6:31598730:G:A	g	a	0.9667	8022.72	0	0.0285	0.34 (0.13-0.89)	NA	0.4589	0.53 (0.1-2.84)	NA	NA	NA	NA	NA	NA	0	8	204	0	13	247
NEIL2	rs7840433	chr8:11564661:A:G	a	g	0.3765	0.6689	0.0009034	0.0121	0.68 (0.5-0.92)	0.0263	0.1776	1.22 (0.91-1.63)	0.883591	0.262597	0.0912286	0.432725	0.985467	0.228919	90	96	26	124	115	21
NEIL2	rs2250986	chr8:11564780:G:C	g	c	0.6287	0.6414	0.001339	0.0129	1.47 (1.08-1.99)	0.0263	0.2039	0.83 (0.62-1.11)	0.128255	0.157424	0.625448	0.180086	0.965133	0.339669	27	95	90	23	116	121
MSH5	rs571850429	chr6:31652361:C:A	c	a	0.9017	1.1994	0.002344	0.6579	0.89 (0.54-1.47)	NA	0.0017	0.33 (0.17-0.66)	NA	NA	NA	NA	NA	NA	0	39	173	1	48	211
PMS2P3	rs117315456	chr7:75823321:C:A	c	a	0.9782	1.6264	0.003521	0.0086	2.81 (1.3-6.05)	NA	0.5993	1.25 (0.54-2.89)	NA	NA	NA	NA	NA	NA	1	7	204	1	8	251
OGG1	rs79057241	chr3:9302453:G:A	g	a	0.7893	-0.7056	0.005178	0.0263	0.66 (0.46-0.95)	0.0263	0.0821	1.38 (0.96-2)	0.0999235	NA	NA	0.636354	NA	NA	8	72	132	13	86	161
NEIL2	rs73207235	chr8:11790532:A:G	a	g	0.9238	1.029	0.007355	0.4705	0.81 (0.47-1.42)	NA	0.0351	1.82 (1.04-3.17)	NA	NA	NA	NA	NA	NA	3	21	188	0	44	216
MSH2,MSH6	rs2303428	chr2:47476361:T:C	t	c	0.8961	-0.9167	0.008729	0.0297	1.59 (1.05-2.42)	NA	0.0256	0.52 (0.29-0.92)	NA	NA	NA	NA	NA	NA	3	32	177	3	44	213
MSH5	rs3130618	chr6:31664357:C:A	c	a	0.8275	-0.6337	0.01016	0.0033	0.58 (0.4-0.83)	0.0263	0.3344	1.22 (0.82-1.82)	0.0531328	NA	NA	0.287241	NA	NA	8	60	144	10	70	180
MSH5	rs2736182	chr6:31615535:G:A	g	a	0.973	1.641	0.01081	0.0017	4.59 (1.77-11.93)	NA	0.1405	0.53 (0.22-1.24)	NA	NA	NA	NA	NA	NA	0	16	196	0	8	252
MSH3	rs12658132	chr5:80288544:G:A	g	a	0.8065	-0.6223	0.01087	0.0024	0.57 (0.4-0.82)	NA	0.0435	1.43 (1.01-2.04)	NA	NA	NA	NA	NA	NA	13	62	137	9	79	172
MSH3	rs11741016	chr5:80300123:G:A	g	a	0.8268	-0.6114	0.01136	0.0867	0.75 (0.54-1.04)	NA	0.4548	1.16 (0.79-1.69)	NA	NA	NA	NA	NA	NA	7	63	142	13	73	174
MSH3	rs11747861	chr5:80300390:C:T	c	t	0.8267	-0.611	0.01142	0.0875	0.75 (0.54-1.04)	NA	0.4546	1.16 (0.79-1.69)	NA	NA	NA	NA	NA	NA	7	63	142	13	73	174
MSH3	rs11738835	chr5:80300356:T:C	t	c	0.8301	0.611	0.01155	0.087	0.75 (0.54-1.04)	NA	0.4597	1.15 (0.79-1.69)	NA	NA	NA	NA	NA	NA	7	63	142	13	73	174
MSH3	rs62365916	chr5:80351076:G:A	g	a	0.8535	-0.7104	0.01157	0.0699	0.7 (0.48-1.03)	NA	0.2635	1.28 (0.83-1.98)	NA	NA	NA	NA	NA	NA	4	56	152	7	68	185
POLG	rs62024762	chr15:88955206:C:A	c	a	0.7159	-0.5653	0.01195	0.3181	0.85 (0.63-1.16)	NA	0.019	1.53 (1.07-2.19)	NA	NA	NA	NA	NA	NA	13	95	104	18	115	127
MLH1	rs116721826	chr3:37276008:G:A	g	a	0.9773	1.548	0.01477	0.017	2.46 (1.17-5.16)	NA	0.7329	0.85 (0.34-2.16)	NA	NA	NA	NA	NA	NA	0	16	196	0	17	243
MSH5	rs3132485	chr6:31275612:C:A	c	a	0.5272	-0.4688	0.01681	0.0219	0.7 (0.51-0.95)	0.0263	0.9611	1.01 (0.75-1.35)	0.228698	0.00519511	0.0612188	0.10942	0.778961	0.0492343	43	103	66	46	134	80
MSH5	rs3132484	chr6:31275633:G:T	g	t	0.5272	-0.4669	0.01727	0.0219	0.7 (0.51-0.95)	0.0263	0.9731	1.01 (0.75-1.34)	0.228698	0.00519511	0.0612188	0.10942	0.778961	0.0492343	43	103	66	46	134	80
HFM1	rs12034186	chr1:91617405:C:T	c	t	0.7487	0.5247	0.01962	0.0097	1.55 (1.11-2.16)	0.0263	0.0826	0.73 (0.51-1.04)	0.0676957	NA	NA	0.302614	NA	NA	11	87	114	15	84	161
OGG1	rs56102054	chr3:9727078:A:G	a	g	0.982	-1.6962	0.02267	0.0339	2.95 (1.09-8.03)	NA	0.725	0.79 (0.22-2.88)	NA	NA	NA	NA	NA	NA	0	7	205	0	8	252
MUTYH	rs12402259	chr1:45660507:T:A	t	a	0.9554	-1.1487	0.02422	0.1403	0.55 (0.25-1.22)	NA	0.8428	1.06 (0.61-1.85)	NA	NA	NA	NA	NA	NA	2	21	189	0	26	234
MSH5	rs116825375	chr6:31441402:A:G	a	g	0.9661	1.6081	0.02428	0.3413	0.63 (0.25-1.63)	NA	0.0005	3 (1.62-5.57)	NA	NA	NA	NA	NA	NA	0	21	191	0	18	242
MSH5	rs3130631	chr6:31598391:C:G	c	g	0.896	0.695	0.02476	0.1882	0.72 (0.45-1.17)	NA	0.4245	1.25 (0.72-2.17)	NA	NA	NA	NA	NA	NA	1	37	174	4	47	209
XRCC1	rs367741	chr19:43925028:T:C	t	c	0.4839	0.488	0.02619	0.1072	0.78 (0.58-1.05)	NA	0.2101	1.24 (0.89-1.74)	NA	NA	NA	NA	NA	NA	65	106	41	63	146	51
MSH5	rs111432088	chr6:31835161:C:T	c	t	0.9822	1.7566	0.02745	0.0013	4.35 (1.77-10.66)	NA	0.6009	0.75 (0.26-2.17)	NA	NA	NA	NA	NA	NA	0	8	204	0	9	251
PARP3	rs13076508	chr3:52373789:T:C	t	c	0.9505	1.048	0.02859	0.0227	0.4 (0.18-0.88)	0.0263	0.6174	1.16 (0.65-2.06)	0.0411085	NA	NA	0.932243	NA	NA	2	20	190	0	22	238
APEX1,PARP2	rs140686978	chr14:20258049:T:C	t	c	0.9786	-1.8363	0.02906	0.6019	1.21 (0.59-2.48)	NA	0.1515	0.37 (0.09-1.44)	NA	NA	NA	NA	NA	NA	0	8	204	0	14	246
MSH5	rs11548029	chr6:31280482:A:G	a	g	0.9549	-0.978	0.0308	0.8404	1.06 (0.61-1.83)	NA	0.0349	0.42 (0.19-0.94)	NA	NA	NA	NA	NA	NA	1	19	192	0	33	227
MSH5	rs6907206	chr6:31278134:G:A	g	a	0.9549	0.978	0.0308	0.8404	1.06 (0.61-1.83)	NA	0.0349	0.42 (0.19-0.94)	NA	NA	NA	NA	NA	NA	1	19	192	0	33	227
MSH5	rs5872	chr6:31669957:A:T	a	t	0.6938	-0.4462	0.03248	0.6893	1.07 (0.78-1.45)	NA	0.2747	0.83 (0.6-1.16)	NA	NA	NA	NA	NA	NA	25	81	106	25	110	125
MGMT	rs1335018	chr10:129457489:A:C	a	c	0.6082	0.4276	0.03341	0.1367	0.8 (0.59-1.07)	NA	0.8345	1.03 (0.76-1.4)	NA	NA	NA	NA	NA	NA	36	97	79	43	106	111
MSH5	rs2516479	chr6:31560549:G:C	g	c	0.3962	-0.4084	0.03481	0.8857	0.98 (0.75-1.28)	NA	0.0221	1.46 (1.06-2.03)	NA	NA	NA	NA	NA	NA	70	110	32	87	121	52
PARP3	rs61734640	chr3:52356773:C:T	c	t	0.9559	-0.9675	0.03506	0.0297	0.4 (0.17-0.91)	NA	0.945329	1.02 (0.52-2.02)	NA	NA	NA	NA	NA	NA	1	18	193	0	20	240
MGMT	rs11017164	chr10:130254176:A:G	a	g	0.9387	0.9155	0.03687	0.3786	0.77 (0.43-1.38)	NA	0.0563	2 (0.98-4.08)	NA	NA	NA	NA	NA	NA	0	21	191	1	25	234
MSH2,MSH6	rs77181006	chr2:47909894:A:G	a	g	0.8924	-0.6143	0.03832	0.2859	1.26 (0.82-1.94)	NA	0.0367	0.62 (0.4-0.97)	NA	NA	NA	NA	NA	NA	4	41	167	1	55	204
PARP3	rs35130772	chr3:52291090:C:G	c	g	0.9539	1.0223	0.0395	0.0501	0.45 (0.21-1)	NA	0.7799	1.1 (0.57-2.12)	NA	NA	NA	NA	NA	NA	1	20	191	0	21	239
APLF	rs7599591	chr2:68185774:C:A	c	a	0.3487	-0.428	0.04058	0.6627	1.07 (0.79-1.44)	NA	0.0015	1.68 (1.22-2.31)	NA	NA	NA	NA	NA	NA	92	89	31	117	113	30
NEIL2	rs148898271	chr8:11361695:C:T	c	t	0.9894	2.3708	0.04114	0.0002	11.66 (3.16-43.04)	NA	0.31	0.46 (0.1-2.07)	NA	NA	NA	NA	NA	NA	0	5	207	0	5	255
MSH3	rs17227806	chr5:81195281:T:C	t	c	0.9092	-0.6936	0.04166	0.1653	1.42 (0.87-2.32)	NA	0.2787	0.75 (0.45-1.26)	NA	NA	NA	NA	NA	NA	3	37	172	0	42	218
UNG	rs76283368	chr12:109090213:C:A	c	a	0.9217	-0.8382	0.04219	0.2408	0.71 (0.4-1.26)	NA	0.158	1.53 (0.85-2.76)	NA	NA	NA	NA	NA	NA	0	31	181	1	37	222
XRCC1	rs11083711	chr19:43497227:T:C	t	c	0.9406	-0.9341	0.04246	0.4996	0.8 (0.41-1.54)	NA	0.0059	0.33 (0.15-0.73)	NA	NA	NA	NA	NA	NA	1	23	188	1	24	235
NEIL2	rs904006	chr8:11746517:C:T	c	t	0.1364	0.6113	0.04294	0.0667	1.46 (0.97-2.2)	NA	0.3068	0.77 (0.47-1.27)	NA	NA	NA	NA	NA	NA	165	44	3	188	68	4
XRCC1	rs4802200	chr19:43785366:G:A	g	a	0.4573	-0.4273	0.04306	0.0238	0.72 (0.54-0.96)	0.0263	0.8345	1.03 (0.75-1.43)	0.0836384	0.131709	0.818984	0.182998	0.134957	0.651522	67	106	39	62	148	50
MSH3	rs35486429	chr5:80300455:C:T	c	t	0.7102	-0.4052	0.04485	0.4391	0.89 (0.66-1.19)	NA	0.7413	1.06 (0.77-1.46)	NA	NA	NA	NA	NA	NA	18	86	108	25	101	134
APLF	rs6742154	chr2:68125383:A:C	a	c	0.5748	0.3912	0.04557	0.7962	1.04 (0.77-1.4)	NA	0.0053	1.46 (1.12-1.91)	NA	NA	NA	NA	NA	NA	39	97	76	46	134	80
MSH5	rs57740770	chr6:32099658:T:G	t	g	0.9825	1.4389	0.04715	0.1179	0.37 (0.11-1.28)	NA	0.0205	2.64 (1.16-6)	NA	NA	NA	NA	NA	NA	0	15	197	0	9	251
MUTYH	rs12757451	chr1:45661182:C:T	c	t	0.9016	-0.6811	0.04782	0.0889	0.67 (0.42-1.06)	NA	0.7047	1.12 (0.63-2)	NA	NA	NA	NA	NA	NA	3	38	171	1	64	195
MSH5	rs76194925	chr6:31889377:C:T	c	t	0.9836	1.7105	0.04908	0.0005	6.85 (2.32-20.17)	NA	0.779733	0.81 (0.19-3.47)	NA	NA	NA	NA	NA	NA	0	7	205	0	6	254
PMS2	rs10252947	chr7:6252647:A:G	a	g	0.9851	-37.6272	0.05271	NA	NA	NA	NA	NA	NA	NA	NA	NA	NA	NA	NA	NA	NA	NA	NA	NA
TDG	rs2466551	chr12:104119140:T:G	t	g	0.8577	-0.5122	0.05546	NA	NA	NA	NA	NA	NA	NA	NA	NA	NA	NA	NA	NA	NA	NA	NA	NA
MGMT	rs11592944	chr10:129122531:G:A	g	a	0.8184	-0.4735	0.05577	NA	NA	NA	NA	NA	NA	NA	NA	NA	NA	NA	NA	NA	NA	NA	NA	NA
MSH3	rs35735778	chr5:80359648:A:G	a	g	0.8701	0.5775	0.05775	NA	NA	NA	NA	NA	NA	NA	NA	NA	NA	NA	NA	NA	NA	NA	NA	NA
NEIL3	rs10006677	chr4:177190176:A:C	a	c	0.7784	0.4445	0.05813	NA	NA	NA	NA	NA	NA	NA	NA	NA	NA	NA	NA	NA	NA	NA	NA	NA
NEIL3	rs10029282	chr4:177190273:G:T	g	t	0.7785	-0.4445	0.05816	NA	NA	NA	NA	NA	NA	NA	NA	NA	NA	NA	NA	NA	NA	NA	NA	NA
NEIL3	rs10006472	chr4:177189935:A:G	a	g	0.7784	0.4445	0.05816	NA	NA	NA	NA	NA	NA	NA	NA	NA	NA	NA	NA	NA	NA	NA	NA	NA
MGMT	rs7908856	chr10:129309050:C:T	c	t	0.9698	-1.3349	0.0585	NA	NA	NA	NA	NA	NA	NA	NA	NA	NA	NA	NA	NA	NA	NA	NA	NA
HFM1	rs6604047	chr1:91615433:A:G	a	g	0.3959	0.3531	0.05954	NA	NA	NA	NA	NA	NA	NA	NA	NA	NA	NA	NA	NA	NA	NA	NA	NA
MSH2	rs71423949	chr2:47151472:T:C	t	c	0.977	-1.0937	0.05961	NA	NA	NA	NA	NA	NA	NA	NA	NA	NA	NA	NA	NA	NA	NA	NA	NA
NEIL2	rs7843987	chr8:11564621:T:C	t	c	0.5403	0.3493	0.06023	NA	NA	NA	NA	NA	NA	NA	NA	NA	NA	NA	NA	NA	NA	NA	NA	NA
PARP3	rs419752	chr3:52395649:C:T	c	t	0.9535	-0.8977	0.06032	NA	NA	NA	NA	NA	NA	NA	NA	NA	NA	NA	NA	NA	NA	NA	NA	NA
PARP1	rs7527596	chr1:226438873:C:T	c	t	0.5084	0.3473	0.06143	NA	NA	NA	NA	NA	NA	NA	NA	NA	NA	NA	NA	NA	NA	NA	NA	NA
PARP1	rs7531792	chr1:226438576:A:G	a	g	0.5074	-0.3447	0.06298	NA	NA	NA	NA	NA	NA	NA	NA	NA	NA	NA	NA	NA	NA	NA	NA	NA
SMUG1	rs1795839	chr12:54456092:T:G	t	g	0.9138	-0.7378	0.06471	NA	NA	NA	NA	NA	NA	NA	NA	NA	NA	NA	NA	NA	NA	NA	NA	NA
MSH5	rs28399976	chr6:31758201:C:G	c	g	0.9842	2.0091	0.06651	NA	NA	NA	NA	NA	NA	NA	NA	NA	NA	NA	NA	NA	NA	NA	NA	NA
PARP1	rs7517725	chr1:226439373:A:G	a	g	0.5045	-0.3412	0.06653	NA	NA	NA	NA	NA	NA	NA	NA	NA	NA	NA	NA	NA	NA	NA	NA	NA
MSH5	rs35201773	chr6:31635268:A:G	a	g	0.9789	-1.0919	0.06752	NA	NA	NA	NA	NA	NA	NA	NA	NA	NA	NA	NA	NA	NA	NA	NA	NA
MSH5	rs9468929	chr6:31295439:G:A	g	a	0.8585	0.482	0.07214	NA	NA	NA	NA	NA	NA	NA	NA	NA	NA	NA	NA	NA	NA	NA	NA	NA
PNKP	rs9304685	chr19:49388376:C:G	c	g	0.5165	-0.365	0.07277	NA	NA	NA	NA	NA	NA	NA	NA	NA	NA	NA	NA	NA	NA	NA	NA	NA
PMS1	rs11539983	chr2:189560748:T:C	t	c	0.9763	-1.0447	0.073	NA	NA	NA	NA	NA	NA	NA	NA	NA	NA	NA	NA	NA	NA	NA	NA	NA
SMUG1	rs61921457	chr12:54439881:A:G	a	g	0.9287	-0.7699	0.07497	NA	NA	NA	NA	NA	NA	NA	NA	NA	NA	NA	NA	NA	NA	NA	NA	NA
XRCC1	rs1915340	chr19:43428029:C:A	c	a	0.9257	-0.9478	0.07633	NA	NA	NA	NA	NA	NA	NA	NA	NA	NA	NA	NA	NA	NA	NA	NA	NA
POLG	rs17204694	chr15:89057605:C:T	c	t	0.8215	0.4611	0.08016	NA	NA	NA	NA	NA	NA	NA	NA	NA	NA	NA	NA	NA	NA	NA	NA	NA
MSH3	rs13186162	chr5:80351664:T:C	t	c	0.9026	-0.5432	0.08027	NA	NA	NA	NA	NA	NA	NA	NA	NA	NA	NA	NA	NA	NA	NA	NA	NA
PMS2P3	rs6978853	chr7:75866297:T:C	t	c	0.8601	-0.498	0.08031	NA	NA	NA	NA	NA	NA	NA	NA	NA	NA	NA	NA	NA	NA	NA	NA	NA
MSH3	rs35606070	chr5:80351114:G:T	g	t	0.9033	0.5432	0.08131	NA	NA	NA	NA	NA	NA	NA	NA	NA	NA	NA	NA	NA	NA	NA	NA	NA
NEIL2	rs2686206	chr8:11762806:T:C	t	c	0.4711	-0.3616	0.08312	NA	NA	NA	NA	NA	NA	NA	NA	NA	NA	NA	NA	NA	NA	NA	NA	NA
PARP3	rs73080680	chr3:51779002:G:A	g	a	0.9844	-1.6602	0.08402	NA	NA	NA	NA	NA	NA	NA	NA	NA	NA	NA	NA	NA	NA	NA	NA	NA
LIG3	rs76023264	chr17:35377564:A:G	a	g	0.9597	1.0313	0.08493	NA	NA	NA	NA	NA	NA	NA	NA	NA	NA	NA	NA	NA	NA	NA	NA	NA
TDG	rs78038377	chr12:103632726:C:G	c	g	0.9835	-1.0922	0.08502	NA	NA	NA	NA	NA	NA	NA	NA	NA	NA	NA	NA	NA	NA	NA	NA	NA
HFM1	rs497379	chr1:91473167:C:T	c	t	0.6572	0.3526	0.0861	NA	NA	NA	NA	NA	NA	NA	NA	NA	NA	NA	NA	NA	NA	NA	NA	NA
MSH5	rs10456057	chr6:31277757:A:G	a	g	0.8703	-0.4558	0.08664	NA	NA	NA	NA	NA	NA	NA	NA	NA	NA	NA	NA	NA	NA	NA	NA	NA
PMS2P3	rs116954540	chr7:75988346:G:A	g	a	0.9796	1.4524	0.08671	NA	NA	NA	NA	NA	NA	NA	NA	NA	NA	NA	NA	NA	NA	NA	NA	NA
MSH5	rs4151659	chr6:31950687:A:G	a	g	0.9886	1.4942	0.08698	NA	NA	NA	NA	NA	NA	NA	NA	NA	NA	NA	NA	NA	NA	NA	NA	NA
SMUG1	rs75435209	chr12:53745046:T:C	t	c	0.8478	-0.4635	0.08708	NA	NA	NA	NA	NA	NA	NA	NA	NA	NA	NA	NA	NA	NA	NA	NA	NA
MSH5	rs6457402	chr6:31367087:G:T	g	t	0.7512	-0.3889	0.08771	NA	NA	NA	NA	NA	NA	NA	NA	NA	NA	NA	NA	NA	NA	NA	NA	NA
SMUG1	rs7302243	chr12:53990420:A:G	a	g	0.9849	-2.3199	0.08783	NA	NA	NA	NA	NA	NA	NA	NA	NA	NA	NA	NA	NA	NA	NA	NA	NA
NEIL3	rs12641024	chr4:177189707:T:C	t	c	0.8931	0.5788	0.09019	NA	NA	NA	NA	NA	NA	NA	NA	NA	NA	NA	NA	NA	NA	NA	NA	NA
HFM1	rs12744237	chr1:91435785:T:A	t	a	0.6514	0.3446	0.09089	NA	NA	NA	NA	NA	NA	NA	NA	NA	NA	NA	NA	NA	NA	NA	NA	NA
MSH5	rs6457401	chr6:31367075:G:T	g	t	0.7508	-0.3853	0.09098	NA	NA	NA	NA	NA	NA	NA	NA	NA	NA	NA	NA	NA	NA	NA	NA	NA
TDG	rs55724382	chr12:103761297:T:C	t	c	0.8894	-0.5444	0.09158	NA	NA	NA	NA	NA	NA	NA	NA	NA	NA	NA	NA	NA	NA	NA	NA	NA
MLH3	rs72719995	chr14:75303682:G:A	g	a	0.7438	0.3531	0.09167	NA	NA	NA	NA	NA	NA	NA	NA	NA	NA	NA	NA	NA	NA	NA	NA	NA
NEIL2	rs4841556	chr8:11554034:A:T	a	t	0.7011	0.3302	0.09196	NA	NA	NA	NA	NA	NA	NA	NA	NA	NA	NA	NA	NA	NA	NA	NA	NA
LIG3	rs9906999	chr17:34490018:C:A	c	a	0.6384	-0.3277	0.09422	NA	NA	NA	NA	NA	NA	NA	NA	NA	NA	NA	NA	NA	NA	NA	NA	NA
NEIL3	rs111382190	chr4:177447065:A:G	a	g	0.9694	0.949	0.0954	NA	NA	NA	NA	NA	NA	NA	NA	NA	NA	NA	NA	NA	NA	NA	NA	NA
POLG	rs1837774	chr15:89688239:G:A	g	a	0.7975	0.3928	0.09671	NA	NA	NA	NA	NA	NA	NA	NA	NA	NA	NA	NA	NA	NA	NA	NA	NA
MGMT	rs6482712	chr10:129027915:T:C	t	c	0.6913	-0.3633	0.1019	NA	NA	NA	NA	NA	NA	NA	NA	NA	NA	NA	NA	NA	NA	NA	NA	NA
PMS1	rs77427005	chr2:189923397:G:T	g	t	0.9489	0.8439	0.1035	NA	NA	NA	NA	NA	NA	NA	NA	NA	NA	NA	NA	NA	NA	NA	NA	NA
MGMT	rs59314453	chr10:130209657:C:G	c	g	0.8975	0.5272	0.1061	NA	NA	NA	NA	NA	NA	NA	NA	NA	NA	NA	NA	NA	NA	NA	NA	NA
UNG	rs34708647	chr12:109233933:C:A	c	a	0.7913	0.3953	0.1061	NA	NA	NA	NA	NA	NA	NA	NA	NA	NA	NA	NA	NA	NA	NA	NA	NA
MSH3	rs34151840	chr5:80359501:G:A	g	a	0.9033	0.5014	0.1078	NA	NA	NA	NA	NA	NA	NA	NA	NA	NA	NA	NA	NA	NA	NA	NA	NA
MGMT	rs17297984	chr10:130169429:T:A	t	a	0.6181	-0.323	0.109	NA	NA	NA	NA	NA	NA	NA	NA	NA	NA	NA	NA	NA	NA	NA	NA	NA
MSH5	rs17576984	chr6:32245208:C:T	c	t	0.9056	0.5194	0.1146	NA	NA	NA	NA	NA	NA	NA	NA	NA	NA	NA	NA	NA	NA	NA	NA	NA
PNKP	rs2303759	chr19:49365794:T:G	t	g	0.7341	-0.3493	0.115	NA	NA	NA	NA	NA	NA	NA	NA	NA	NA	NA	NA	NA	NA	NA	NA	NA
MSH3	rs72778023	chr5:80288928:G:C	g	c	0.9177	-0.5784	0.1156	NA	NA	NA	NA	NA	NA	NA	NA	NA	NA	NA	NA	NA	NA	NA	NA	NA
MBD4,HMCES	rs144843366	chr3:129571135:G:A	g	a	0.9882	-1.6656	0.1166	NA	NA	NA	NA	NA	NA	NA	NA	NA	NA	NA	NA	NA	NA	NA	NA	NA
MGMT	rs10458711	chr10:129027420:T:C	t	c	0.6921	-0.346	0.1191	NA	NA	NA	NA	NA	NA	NA	NA	NA	NA	NA	NA	NA	NA	NA	NA	NA
PMS2	rs114937363	chr7:5700191:T:C	t	c	0.9691	-0.979	0.1191	NA	NA	NA	NA	NA	NA	NA	NA	NA	NA	NA	NA	NA	NA	NA	NA	NA
XRCC1	rs35292176	chr19:43997475:T:C	t	c	0.3173	-0.3404	0.1194	NA	NA	NA	NA	NA	NA	NA	NA	NA	NA	NA	NA	NA	NA	NA	NA	NA
MGMT	rs10458717	chr10:129027416:C:A	c	a	0.6934	0.3457	0.1194	NA	NA	NA	NA	NA	NA	NA	NA	NA	NA	NA	NA	NA	NA	NA	NA	NA
MGMT	rs12358748	chr10:129275703:G:A	g	a	0.8862	0.5166	0.1198	NA	NA	NA	NA	NA	NA	NA	NA	NA	NA	NA	NA	NA	NA	NA	NA	NA
MGMT	rs116890446	chr10:129909941:G:A	g	a	0.9809	0.9286	0.1203	NA	NA	NA	NA	NA	NA	NA	NA	NA	NA	NA	NA	NA	NA	NA	NA	NA
NEIL2	rs4841579	chr8:11659083:T:G	t	g	0.7533	-0.3643	0.121	NA	NA	NA	NA	NA	NA	NA	NA	NA	NA	NA	NA	NA	NA	NA	NA	NA
MSH5	rs9267084	chr6:31441828:G:A	g	a	0.8724	0.4943	0.1231	NA	NA	NA	NA	NA	NA	NA	NA	NA	NA	NA	NA	NA	NA	NA	NA	NA
MSH5	rs9267510	chr6:31598586:T:C	t	c	0.9873	1.3343	0.1247	NA	NA	NA	NA	NA	NA	NA	NA	NA	NA	NA	NA	NA	NA	NA	NA	NA
HFM1	rs1974253	chr1:91329187:C:T	c	t	0.7525	0.3422	0.126	NA	NA	NA	NA	NA	NA	NA	NA	NA	NA	NA	NA	NA	NA	NA	NA	NA
MSH5	rs9267835	chr6:32212846:C:A	c	a	0.9886	-1.3494	0.1266	NA	NA	NA	NA	NA	NA	NA	NA	NA	NA	NA	NA	NA	NA	NA	NA	NA
MPG	rs1005364	chr16:180482:C:G	c	g	0.8397	0.4201	0.1277	NA	NA	NA	NA	NA	NA	NA	NA	NA	NA	NA	NA	NA	NA	NA	NA	NA
APLF	rs2280245	chr2:68752054:G:T	g	t	0.3745	0.2957	0.1293	NA	NA	NA	NA	NA	NA	NA	NA	NA	NA	NA	NA	NA	NA	NA	NA	NA
PMS2	rs7808325	chr7:5477309:C:T	c	t	0.5533	-0.2902	0.1312	NA	NA	NA	NA	NA	NA	NA	NA	NA	NA	NA	NA	NA	NA	NA	NA	NA
MSH3	rs545	chr5:81266301:G:A	g	a	0.7149	-0.3179	0.1315	NA	NA	NA	NA	NA	NA	NA	NA	NA	NA	NA	NA	NA	NA	NA	NA	NA
NTHL1	rs11552434	chr16:1772641:C:G	c	g	0.9828	2.004	0.1315	NA	NA	NA	NA	NA	NA	NA	NA	NA	NA	NA	NA	NA	NA	NA	NA	NA
MSH5	rs9267951	chr6:32244878:C:T	c	t	0.7435	-0.3512	0.1324	NA	NA	NA	NA	NA	NA	NA	NA	NA	NA	NA	NA	NA	NA	NA	NA	NA
LIG3	rs76860273	chr17:34859885:A:C	a	c	0.9033	0.4892	0.135	NA	NA	NA	NA	NA	NA	NA	NA	NA	NA	NA	NA	NA	NA	NA	NA	NA
MGMT	rs10764899	chr10:129698898:C:T	c	t	0.2423	0.3575	0.1359	NA	NA	NA	NA	NA	NA	NA	NA	NA	NA	NA	NA	NA	NA	NA	NA	NA
MBD4,HMCES	rs62266876	chr3:129257608:C:G	c	g	0.9029	0.4498	0.1374	NA	NA	NA	NA	NA	NA	NA	NA	NA	NA	NA	NA	NA	NA	NA	NA	NA
MGMT	rs116994021	chr10:129067374:C:G	c	g	0.9764	1.0212	0.1375	NA	NA	NA	NA	NA	NA	NA	NA	NA	NA	NA	NA	NA	NA	NA	NA	NA
TDG	rs183501097	chr12:103668637:C:T	c	t	0.9823	1.4328	0.1381	NA	NA	NA	NA	NA	NA	NA	NA	NA	NA	NA	NA	NA	NA	NA	NA	NA
NEIL2	rs2293859	chr8:11359252:T:G	t	g	0.529	-0.2774	0.1404	NA	NA	NA	NA	NA	NA	NA	NA	NA	NA	NA	NA	NA	NA	NA	NA	NA
NEIL2	rs55896564	chr8:11589584:G:A	g	a	0.489	-0.274	0.1407	NA	NA	NA	NA	NA	NA	NA	NA	NA	NA	NA	NA	NA	NA	NA	NA	NA
POLG	rs35875311	chr15:89295087:A:T	a	t	0.9019	0.4767	0.1448	NA	NA	NA	NA	NA	NA	NA	NA	NA	NA	NA	NA	NA	NA	NA	NA	NA
MSH3	rs115805752	chr5:80288892:G:T	g	t	0.9598	-0.6671	0.1448	NA	NA	NA	NA	NA	NA	NA	NA	NA	NA	NA	NA	NA	NA	NA	NA	NA
MSH5	rs59751510	chr6:31277532:C:A	c	a	0.8797	-0.4377	0.1474	NA	NA	NA	NA	NA	NA	NA	NA	NA	NA	NA	NA	NA	NA	NA	NA	NA
MSH5	rs56940913	chr6:31277731:T:C	t	c	0.8797	0.4377	0.1474	NA	NA	NA	NA	NA	NA	NA	NA	NA	NA	NA	NA	NA	NA	NA	NA	NA
MSH5	rs73392806	chr6:31277088:C:T	c	t	0.8798	-0.4377	0.1474	NA	NA	NA	NA	NA	NA	NA	NA	NA	NA	NA	NA	NA	NA	NA	NA	NA
MSH5	rs67772234	chr6:31278633:G:A	g	a	0.8797	-0.4377	0.1474	NA	NA	NA	NA	NA	NA	NA	NA	NA	NA	NA	NA	NA	NA	NA	NA	NA
MSH5	rs72855946	chr6:31278323:A:G	a	g	0.8797	0.4367	0.1483	NA	NA	NA	NA	NA	NA	NA	NA	NA	NA	NA	NA	NA	NA	NA	NA	NA
HFM1	rs184278198	chr1:90835095:T:A	t	a	0.9876	-1.2204	0.15	NA	NA	NA	NA	NA	NA	NA	NA	NA	NA	NA	NA	NA	NA	NA	NA	NA
MSH2,MSH6	rs79369605	chr2:47939852:G:A	g	a	0.9389	-0.5797	0.1515	NA	NA	NA	NA	NA	NA	NA	NA	NA	NA	NA	NA	NA	NA	NA	NA	NA
TDG	rs4569072	chr12:104265759:A:G	a	g	0.3206	0.321	0.1544	NA	NA	NA	NA	NA	NA	NA	NA	NA	NA	NA	NA	NA	NA	NA	NA	NA
TDG	rs4329742	chr12:104265708:G:A	g	a	0.3204	-0.3209	0.1545	NA	NA	NA	NA	NA	NA	NA	NA	NA	NA	NA	NA	NA	NA	NA	NA	NA
XRCC1	rs2302524	chr19:43652320:T:C	t	c	0.8355	0.4076	0.1552	NA	NA	NA	NA	NA	NA	NA	NA	NA	NA	NA	NA	NA	NA	NA	NA	NA
LIG3	rs12450976	chr17:34494238:G:A	g	a	0.8195	-0.3765	0.1565	NA	NA	NA	NA	NA	NA	NA	NA	NA	NA	NA	NA	NA	NA	NA	NA	NA
NEIL2	rs12338	chr8:11853379:G:C	g	c	0.6193	0.2801	0.1586	NA	NA	NA	NA	NA	NA	NA	NA	NA	NA	NA	NA	NA	NA	NA	NA	NA
HFM1	rs113908392	chr1:91375646:T:G	t	g	0.9863	-1.0675	0.162	NA	NA	NA	NA	NA	NA	NA	NA	NA	NA	NA	NA	NA	NA	NA	NA	NA
APLF	rs17035178	chr2:68283037:A:T	a	t	0.9484	0.5753	0.1626	NA	NA	NA	NA	NA	NA	NA	NA	NA	NA	NA	NA	NA	NA	NA	NA	NA
UNG	rs60293430	chr12:109227437:G:A	g	a	0.946	0.6065	0.1636	NA	NA	NA	NA	NA	NA	NA	NA	NA	NA	NA	NA	NA	NA	NA	NA	NA
PMS2	rs77757573	chr7:6323190:G:T	g	t	0.9604	1.1189	0.165	NA	NA	NA	NA	NA	NA	NA	NA	NA	NA	NA	NA	NA	NA	NA	NA	NA
PMS2	rs78304177	chr7:6323160:T:G	t	g	0.9604	-1.1187	0.1651	NA	NA	NA	NA	NA	NA	NA	NA	NA	NA	NA	NA	NA	NA	NA	NA	NA
NEIL2	rs56051089	chr8:11589610:C:T	c	t	0.4397	-0.2574	0.1686	NA	NA	NA	NA	NA	NA	NA	NA	NA	NA	NA	NA	NA	NA	NA	NA	NA
MSH5	rs9266380	chr6:31366700:G:A	g	a	0.9113	0.5164	0.1703	NA	NA	NA	NA	NA	NA	NA	NA	NA	NA	NA	NA	NA	NA	NA	NA	NA
PMS2	rs2640	chr7:6026819:T:C	t	c	0.9414	0.7984	0.1719	NA	NA	NA	NA	NA	NA	NA	NA	NA	NA	NA	NA	NA	NA	NA	NA	NA
HFM1	rs80113983	chr1:90820825:G:T	g	t	0.9727	-0.8928	0.1761	NA	NA	NA	NA	NA	NA	NA	NA	NA	NA	NA	NA	NA	NA	NA	NA	NA
MSH2,MSH6	rs182367467	chr2:47690799:T:C	t	c	0.9671	-0.6783	0.1817	NA	NA	NA	NA	NA	NA	NA	NA	NA	NA	NA	NA	NA	NA	NA	NA	NA
PMS2	rs2966450	chr7:5530084:G:A	g	a	0.6696	0.2732	0.1829	NA	NA	NA	NA	NA	NA	NA	NA	NA	NA	NA	NA	NA	NA	NA	NA	NA
MSH3	rs11956958	chr5:80315747:G:A	g	a	0.9535	-0.5871	0.1831	NA	NA	NA	NA	NA	NA	NA	NA	NA	NA	NA	NA	NA	NA	NA	NA	NA
MGMT	rs75307643	chr10:128992490:C:A	c	a	0.9627	-0.6306	0.1833	NA	NA	NA	NA	NA	NA	NA	NA	NA	NA	NA	NA	NA	NA	NA	NA	NA
OGG1	rs6797536	chr3:10127118:A:G	a	g	0.8771	0.4102	0.1848	NA	NA	NA	NA	NA	NA	NA	NA	NA	NA	NA	NA	NA	NA	NA	NA	NA
MSH5	rs2253040	chr6:31494001:G:T	g	t	0.6598	-0.2738	0.185	NA	NA	NA	NA	NA	NA	NA	NA	NA	NA	NA	NA	NA	NA	NA	NA	NA
POLG	rs2283439	chr15:89177690:T:C	t	c	0.5604	-0.2637	0.1887	NA	NA	NA	NA	NA	NA	NA	NA	NA	NA	NA	NA	NA	NA	NA	NA	NA
PMS2P3	rs201757738	chr7:75502803:G:C	g	c	0.9719	1.1755	0.1895	NA	NA	NA	NA	NA	NA	NA	NA	NA	NA	NA	NA	NA	NA	NA	NA	NA
MSH5	rs2596429	chr6:31367044:A:T	a	t	0.1443	0.3414	0.19	NA	NA	NA	NA	NA	NA	NA	NA	NA	NA	NA	NA	NA	NA	NA	NA	NA
UNG	rs56089724	chr12:109550383:C:T	c	t	0.7474	0.2888	0.1901	NA	NA	NA	NA	NA	NA	NA	NA	NA	NA	NA	NA	NA	NA	NA	NA	NA
LIG3	rs79125027	chr17:35490477:G:T	g	t	0.9656	0.721	0.1906	NA	NA	NA	NA	NA	NA	NA	NA	NA	NA	NA	NA	NA	NA	NA	NA	NA
PMS1	rs78262626	chr2:189625494:A:G	a	g	0.9889	-1.3227	0.1921	NA	NA	NA	NA	NA	NA	NA	NA	NA	NA	NA	NA	NA	NA	NA	NA	NA
MPG	rs45529833	chr16:286377:C:G	c	g	0.9822	1.3977	0.1961	NA	NA	NA	NA	NA	NA	NA	NA	NA	NA	NA	NA	NA	NA	NA	NA	NA
TDG	rs116891695	chr12:103938446:C:T	c	t	0.984	1.1698	0.1969	NA	NA	NA	NA	NA	NA	NA	NA	NA	NA	NA	NA	NA	NA	NA	NA	NA
SMUG1	rs7306692	chr12:54402973:C:T	c	t	0.74	-0.2882	0.1985	NA	NA	NA	NA	NA	NA	NA	NA	NA	NA	NA	NA	NA	NA	NA	NA	NA
APEX1,PARP2	rs3748338	chr14:20699417:A:T	a	t	0.8572	-0.3744	0.1989	NA	NA	NA	NA	NA	NA	NA	NA	NA	NA	NA	NA	NA	NA	NA	NA	NA
PARP1	rs10495243	chr1:226189182:T:C	t	c	0.8317	-0.345	0.2001	NA	NA	NA	NA	NA	NA	NA	NA	NA	NA	NA	NA	NA	NA	NA	NA	NA
APLF	rs875	chr2:68180794:A:G	a	g	0.6803	0.2659	0.2001	NA	NA	NA	NA	NA	NA	NA	NA	NA	NA	NA	NA	NA	NA	NA	NA	NA
NEIL3	rs76491548	chr4:177439657:G:T	g	t	0.9865	1.1444	0.2018	NA	NA	NA	NA	NA	NA	NA	NA	NA	NA	NA	NA	NA	NA	NA	NA	NA
MSH2,MSH6	rs17224360	chr2:47429732:T:C	t	c	0.9852	-0.9327	0.2023	NA	NA	NA	NA	NA	NA	NA	NA	NA	NA	NA	NA	NA	NA	NA	NA	NA
MGMT	rs1563039	chr10:129019685:T:G	t	g	0.7987	0.3169	0.2023	NA	NA	NA	NA	NA	NA	NA	NA	NA	NA	NA	NA	NA	NA	NA	NA	NA
MSH5	rs28381349	chr6:31741268:C:T	c	t	0.975	0.6675	0.2024	NA	NA	NA	NA	NA	NA	NA	NA	NA	NA	NA	NA	NA	NA	NA	NA	NA
APEX1,PARP2	rs2297616	chr14:20345130:G:A	g	a	0.7545	0.2991	0.2026	NA	NA	NA	NA	NA	NA	NA	NA	NA	NA	NA	NA	NA	NA	NA	NA	NA
MSH5	rs2844576	chr6:31366824:T:C	t	c	0.1658	0.3264	0.2055	NA	NA	NA	NA	NA	NA	NA	NA	NA	NA	NA	NA	NA	NA	NA	NA	NA
MGMT	rs79889249	chr10:130254873:A:G	a	g	0.8857	0.423	0.2055	NA	NA	NA	NA	NA	NA	NA	NA	NA	NA	NA	NA	NA	NA	NA	NA	NA
SMUG1	rs61923720	chr12:53861974:C:T	c	t	0.9747	0.9936	0.206	NA	NA	NA	NA	NA	NA	NA	NA	NA	NA	NA	NA	NA	NA	NA	NA	NA
MSH5	rs9461680	chr6:31275570:C:T	c	t	0.8081	-0.3402	0.2067	NA	NA	NA	NA	NA	NA	NA	NA	NA	NA	NA	NA	NA	NA	NA	NA	NA
APEX1,PARP2	rs9671404	chr14:20734667:G:C	g	c	0.9255	-0.4425	0.2081	NA	NA	NA	NA	NA	NA	NA	NA	NA	NA	NA	NA	NA	NA	NA	NA	NA
NEIL2	rs7464553	chr8:11920392:T:C	t	c	0.4658	-0.2406	0.2089	NA	NA	NA	NA	NA	NA	NA	NA	NA	NA	NA	NA	NA	NA	NA	NA	NA
NEIL2	rs7463895	chr8:11920375:A:C	a	c	0.4657	-0.2406	0.209	NA	NA	NA	NA	NA	NA	NA	NA	NA	NA	NA	NA	NA	NA	NA	NA	NA
LIG3	rs11654824	chr17:35186318:T:A	t	a	0.9322	0.4515	0.2105	NA	NA	NA	NA	NA	NA	NA	NA	NA	NA	NA	NA	NA	NA	NA	NA	NA
XRCC1	rs25479	chr19:43546043:C:T	c	t	0.5946	-0.2583	0.2109	NA	NA	NA	NA	NA	NA	NA	NA	NA	NA	NA	NA	NA	NA	NA	NA	NA
MSH5	rs28732158	chr6:31662541:C:G	c	g	0.9474	0.484	0.2114	NA	NA	NA	NA	NA	NA	NA	NA	NA	NA	NA	NA	NA	NA	NA	NA	NA
LIG3	rs4795019	chr17:34670981:T:G	t	g	0.7956	0.2809	0.2115	NA	NA	NA	NA	NA	NA	NA	NA	NA	NA	NA	NA	NA	NA	NA	NA	NA
APEX1,PARP2	rs60729716	chr14:20722773:C:T	c	t	0.9281	0.4667	0.2118	NA	NA	NA	NA	NA	NA	NA	NA	NA	NA	NA	NA	NA	NA	NA	NA	NA
XRCC1	rs10415706	chr19:43282803:T:C	t	c	0.9266	-0.4495	0.212	NA	NA	NA	NA	NA	NA	NA	NA	NA	NA	NA	NA	NA	NA	NA	NA	NA
NEIL3	rs13105194	chr4:176894705:T:G	t	g	0.3165	-0.2621	0.2126	NA	NA	NA	NA	NA	NA	NA	NA	NA	NA	NA	NA	NA	NA	NA	NA	NA
NTHL1	rs3743853	chr16:1827557:G:A	g	a	0.8454	0.3703	0.2131	NA	NA	NA	NA	NA	NA	NA	NA	NA	NA	NA	NA	NA	NA	NA	NA	NA
HFM1	rs925079	chr1:91196705:C:T	c	t	0.4505	-0.2559	0.2146	NA	NA	NA	NA	NA	NA	NA	NA	NA	NA	NA	NA	NA	NA	NA	NA	NA
PNKP	rs11666364	chr19:50357371:C:A	c	a	0.7513	-0.277	0.215	NA	NA	NA	NA	NA	NA	NA	NA	NA	NA	NA	NA	NA	NA	NA	NA	NA
NEIL2	rs56965246	chr8:11647757:A:C	a	c	0.9739	-0.8299	0.2156	NA	NA	NA	NA	NA	NA	NA	NA	NA	NA	NA	NA	NA	NA	NA	NA	NA
MSH5	rs17192302	chr6:31280479:C:T	c	t	0.9496	-0.7559	0.2157	NA	NA	NA	NA	NA	NA	NA	NA	NA	NA	NA	NA	NA	NA	NA	NA	NA
APEX1,PARP2	rs7153128	chr14:20442896:A:T	a	t	0.7606	-0.2848	0.2163	NA	NA	NA	NA	NA	NA	NA	NA	NA	NA	NA	NA	NA	NA	NA	NA	NA
TDG	rs117801489	chr12:104015054:T:C	t	c	0.9842	0.825	0.2176	NA	NA	NA	NA	NA	NA	NA	NA	NA	NA	NA	NA	NA	NA	NA	NA	NA
PMS1	rs78861577	chr2:189350955:A:G	a	g	0.9611	0.5721	0.2179	NA	NA	NA	NA	NA	NA	NA	NA	NA	NA	NA	NA	NA	NA	NA	NA	NA
APLF	rs11691421	chr2:68819738:G:T	g	t	0.6821	-0.2517	0.219	NA	NA	NA	NA	NA	NA	NA	NA	NA	NA	NA	NA	NA	NA	NA	NA	NA
POLG	rs17807723	chr15:89480327:G:A	g	a	0.8647	0.3181	0.2219	NA	NA	NA	NA	NA	NA	NA	NA	NA	NA	NA	NA	NA	NA	NA	NA	NA
MSH5	rs9394050	chr6:31280866:G:A	g	a	0.869	0.3398	0.2249	NA	NA	NA	NA	NA	NA	NA	NA	NA	NA	NA	NA	NA	NA	NA	NA	NA
NEIL2	rs2736277	chr8:11361384:A:G	a	g	0.5274	-0.2283	0.2258	NA	NA	NA	NA	NA	NA	NA	NA	NA	NA	NA	NA	NA	NA	NA	NA	NA
HFM1	rs113021985	chr1:90828699:T:A	t	a	0.9763	1.0434	0.2268	NA	NA	NA	NA	NA	NA	NA	NA	NA	NA	NA	NA	NA	NA	NA	NA	NA
MGMT	rs914570	chr10:129135480:T:C	t	c	0.3466	0.2311	0.2309	NA	NA	NA	NA	NA	NA	NA	NA	NA	NA	NA	NA	NA	NA	NA	NA	NA
PMS1	rs939157	chr2:189286414:G:A	g	a	0.9622	-0.5647	0.2316	NA	NA	NA	NA	NA	NA	NA	NA	NA	NA	NA	NA	NA	NA	NA	NA	NA
MPG	rs7184133	chr16:372412:G:A	g	a	0.9817	-1.3178	0.2332	NA	NA	NA	NA	NA	NA	NA	NA	NA	NA	NA	NA	NA	NA	NA	NA	NA
HFM1	rs150343631	chr1:91177533:G:T	g	t	0.9702	-0.8205	0.2352	NA	NA	NA	NA	NA	NA	NA	NA	NA	NA	NA	NA	NA	NA	NA	NA	NA
MPG	rs10266	chr16:57162:C:G	c	g	0.8894	-0.3578	0.2352	NA	NA	NA	NA	NA	NA	NA	NA	NA	NA	NA	NA	NA	NA	NA	NA	NA
MGMT	rs10159505	chr10:128992316:T:G	t	g	0.8345	0.3236	0.2378	NA	NA	NA	NA	NA	NA	NA	NA	NA	NA	NA	NA	NA	NA	NA	NA	NA
MSH5	rs2854048	chr6:32223341:G:A	g	a	0.9741	-0.6594	0.2387	NA	NA	NA	NA	NA	NA	NA	NA	NA	NA	NA	NA	NA	NA	NA	NA	NA
POLB	rs3763510	chr8:42417442:T:C	t	c	0.9731	-0.7916	0.2394	NA	NA	NA	NA	NA	NA	NA	NA	NA	NA	NA	NA	NA	NA	NA	NA	NA
XRCC1	rs12669	chr19:43731383:G:A	g	a	0.7835	0.2797	0.2459	NA	NA	NA	NA	NA	NA	NA	NA	NA	NA	NA	NA	NA	NA	NA	NA	NA
MSH5	rs2395040	chr6:31493934:A:G	a	g	0.5264	0.216	0.246	NA	NA	NA	NA	NA	NA	NA	NA	NA	NA	NA	NA	NA	NA	NA	NA	NA
HFM1	rs12124789	chr1:91098666:A:G	a	g	0.9282	0.4558	0.2476	NA	NA	NA	NA	NA	NA	NA	NA	NA	NA	NA	NA	NA	NA	NA	NA	NA
MGMT	rs140683598	chr10:129907672:C:A	c	a	0.975	-0.5781	0.2478	NA	NA	NA	NA	NA	NA	NA	NA	NA	NA	NA	NA	NA	NA	NA	NA	NA
PMS1	rs5742981	chr2:189795957:G:A	g	a	0.9651	0.6687	0.2488	NA	NA	NA	NA	NA	NA	NA	NA	NA	NA	NA	NA	NA	NA	NA	NA	NA
APLF	rs61732604	chr2:68837422:T:G	t	g	0.9466	0.4779	0.2502	NA	NA	NA	NA	NA	NA	NA	NA	NA	NA	NA	NA	NA	NA	NA	NA	NA
MGMT	rs728900	chr10:129792036:T:A	t	a	0.5738	-0.2226	0.2515	NA	NA	NA	NA	NA	NA	NA	NA	NA	NA	NA	NA	NA	NA	NA	NA	NA
NEIL1	rs34909574	chr15:75783308:G:A	g	a	0.692	0.2335	0.2538	NA	NA	NA	NA	NA	NA	NA	NA	NA	NA	NA	NA	NA	NA	NA	NA	NA
MSH5	rs641153	chr6:31946403:G:A	g	a	0.9091	0.4228	0.2556	NA	NA	NA	NA	NA	NA	NA	NA	NA	NA	NA	NA	NA	NA	NA	NA	NA
MSH2	rs75416242	chr2:46905330:T:A	t	a	0.9307	-0.4457	0.2559	NA	NA	NA	NA	NA	NA	NA	NA	NA	NA	NA	NA	NA	NA	NA	NA	NA
NEIL1	rs142326056	chr15:75322404:C:T	c	t	0.9768	-0.9077	0.2562	NA	NA	NA	NA	NA	NA	NA	NA	NA	NA	NA	NA	NA	NA	NA	NA	NA
PMS2	rs852427	chr7:5526563:T:C	t	c	0.6139	-0.2231	0.2566	NA	NA	NA	NA	NA	NA	NA	NA	NA	NA	NA	NA	NA	NA	NA	NA	NA
MSH5	rs438999	chr6:31960529:A:G	a	g	0.9082	-0.4196	0.2583	NA	NA	NA	NA	NA	NA	NA	NA	NA	NA	NA	NA	NA	NA	NA	NA	NA
PMS1	rs13004722	chr2:189311970:T:C	t	c	0.3395	-0.2405	0.2605	NA	NA	NA	NA	NA	NA	NA	NA	NA	NA	NA	NA	NA	NA	NA	NA	NA
PMS2P3	rs2024049	chr7:75866779:C:T	c	t	0.4979	-0.2161	0.2611	NA	NA	NA	NA	NA	NA	NA	NA	NA	NA	NA	NA	NA	NA	NA	NA	NA
TDG	rs11612164	chr12:103772318:A:C	a	c	0.8109	-0.2785	0.264	NA	NA	NA	NA	NA	NA	NA	NA	NA	NA	NA	NA	NA	NA	NA	NA	NA
APEX1,PARP2	rs145499732	chr14:20720948:A:G	a	g	0.9815	-0.8859	0.264	NA	NA	NA	NA	NA	NA	NA	NA	NA	NA	NA	NA	NA	NA	NA	NA	NA
TDG	rs11616136	chr12:103772317:C:T	c	t	0.8109	0.2785	0.2641	NA	NA	NA	NA	NA	NA	NA	NA	NA	NA	NA	NA	NA	NA	NA	NA	NA
MSH5	rs554941446	chr6:32038342:A:C	a	c	0.9858	1.3741	0.2743	NA	NA	NA	NA	NA	NA	NA	NA	NA	NA	NA	NA	NA	NA	NA	NA	NA
MSH5	rs4713465	chr6:31441751:C:T	c	t	0.8556	-0.2836	0.2767	NA	NA	NA	NA	NA	NA	NA	NA	NA	NA	NA	NA	NA	NA	NA	NA	NA
MBD4,HMCES	rs113169163	chr3:129381385:T:C	t	c	0.9238	0.3823	0.2828	NA	NA	NA	NA	NA	NA	NA	NA	NA	NA	NA	NA	NA	NA	NA	NA	NA
MUTYH	rs41311195	chr1:45018140:C:G	c	g	0.8839	0.3188	0.2832	NA	NA	NA	NA	NA	NA	NA	NA	NA	NA	NA	NA	NA	NA	NA	NA	NA
NEIL3	rs72704997	chr4:177569816:T:C	t	c	0.8426	0.305	0.2836	NA	NA	NA	NA	NA	NA	NA	NA	NA	NA	NA	NA	NA	NA	NA	NA	NA
MPG	rs45619835	chr16:284920:C:T	c	t	0.9895	1.0298	0.2892	NA	NA	NA	NA	NA	NA	NA	NA	NA	NA	NA	NA	NA	NA	NA	NA	NA
HFM1	rs151070551	chr1:91166262:A:G	a	g	0.9761	0.6894	0.29	NA	NA	NA	NA	NA	NA	NA	NA	NA	NA	NA	NA	NA	NA	NA	NA	NA
SMUG1	rs45625633	chr12:54055992:C:T	c	t	0.9814	-0.8738	0.2913	NA	NA	NA	NA	NA	NA	NA	NA	NA	NA	NA	NA	NA	NA	NA	NA	NA
PARP1	rs151155371	chr1:226626695:G:A	g	a	0.9864	0.7718	0.2917	NA	NA	NA	NA	NA	NA	NA	NA	NA	NA	NA	NA	NA	NA	NA	NA	NA
MSH5	rs111242499	chr6:31441536:C:T	c	t	0.9708	-0.7356	0.2929	NA	NA	NA	NA	NA	NA	NA	NA	NA	NA	NA	NA	NA	NA	NA	NA	NA
PMS1	rs13008848	chr2:189580558:C:G	c	g	0.7817	0.2347	0.2949	NA	NA	NA	NA	NA	NA	NA	NA	NA	NA	NA	NA	NA	NA	NA	NA	NA
OGG1	rs73115804	chr3:9399858:G:T	g	t	0.8307	0.2821	0.2957	NA	NA	NA	NA	NA	NA	NA	NA	NA	NA	NA	NA	NA	NA	NA	NA	NA
MSH2	rs13013607	chr2:47190902:A:G	a	g	0.9084	-0.2964	0.2972	NA	NA	NA	NA	NA	NA	NA	NA	NA	NA	NA	NA	NA	NA	NA	NA	NA
APEX1,PARP2	rs3093921	chr14:20354149:A:G	a	g	0.9774	-0.7919	0.2982	NA	NA	NA	NA	NA	NA	NA	NA	NA	NA	NA	NA	NA	NA	NA	NA	NA
APLF	rs13419643	chr2:68447665:C:T	c	t	0.1533	0.3119	0.2986	NA	NA	NA	NA	NA	NA	NA	NA	NA	NA	NA	NA	NA	NA	NA	NA	NA
MSH5	rs62395345	chr6:31494003:A:G	a	g	0.9847	-0.8843	0.3009	NA	NA	NA	NA	NA	NA	NA	NA	NA	NA	NA	NA	NA	NA	NA	NA	NA
MSH5	rs2746394	chr6:31979015:G:A	g	a	0.9853	0.8843	0.3009	NA	NA	NA	NA	NA	NA	NA	NA	NA	NA	NA	NA	NA	NA	NA	NA	NA
HFM1	rs6691098	chr1:91795812:T:C	t	c	0.7732	-0.2403	0.302	NA	NA	NA	NA	NA	NA	NA	NA	NA	NA	NA	NA	NA	NA	NA	NA	NA
HFM1	rs113139980	chr1:91817750:G:A	g	a	0.9746	0.706	0.3035	NA	NA	NA	NA	NA	NA	NA	NA	NA	NA	NA	NA	NA	NA	NA	NA	NA
SMUG1	rs117449926	chr12:53861887:G:A	g	a	0.9824	0.8177	0.3043	NA	NA	NA	NA	NA	NA	NA	NA	NA	NA	NA	NA	NA	NA	NA	NA	NA
SMUG1	rs189348185	chr12:54126090:G:T	g	t	0.9845	0.9735	0.3075	NA	NA	NA	NA	NA	NA	NA	NA	NA	NA	NA	NA	NA	NA	NA	NA	NA
UNG	rs73192579	chr12:109393953:C:T	c	t	0.9505	-0.5	0.308	NA	NA	NA	NA	NA	NA	NA	NA	NA	NA	NA	NA	NA	NA	NA	NA	NA
MSH5	rs2075800	chr6:31810169:C:T	c	t	0.6736	0.2066	0.308	NA	NA	NA	NA	NA	NA	NA	NA	NA	NA	NA	NA	NA	NA	NA	NA	NA
LIG3	rs56322375	chr17:34579354:G:T	g	t	0.7754	0.2363	0.3106	NA	NA	NA	NA	NA	NA	NA	NA	NA	NA	NA	NA	NA	NA	NA	NA	NA
LIG3	rs16970988	chr17:35448801:G:A	g	a	0.9591	0.5094	0.3145	NA	NA	NA	NA	NA	NA	NA	NA	NA	NA	NA	NA	NA	NA	NA	NA	NA
MSH5	rs9264763	chr6:31281419:A:C	a	c	0.1455	0.2487	0.3149	NA	NA	NA	NA	NA	NA	NA	NA	NA	NA	NA	NA	NA	NA	NA	NA	NA
OGG1	rs78883514	chr3:9705708:G:C	g	c	0.9426	0.5215	0.3152	NA	NA	NA	NA	NA	NA	NA	NA	NA	NA	NA	NA	NA	NA	NA	NA	NA
POLB	rs1136159	chr8:42179059:A:G	a	g	0.8778	-0.2874	0.3155	NA	NA	NA	NA	NA	NA	NA	NA	NA	NA	NA	NA	NA	NA	NA	NA	NA
MGMT	rs10764842	chr10:129063394:C:A	c	a	0.7674	-0.2337	0.3183	NA	NA	NA	NA	NA	NA	NA	NA	NA	NA	NA	NA	NA	NA	NA	NA	NA
PARP3	rs3752819	chr3:52366724:G:C	g	c	0.8423	0.2585	0.3211	NA	NA	NA	NA	NA	NA	NA	NA	NA	NA	NA	NA	NA	NA	NA	NA	NA
PMS2	rs74830403	chr7:6490963:C:T	c	t	0.809	0.2479	0.3226	NA	NA	NA	NA	NA	NA	NA	NA	NA	NA	NA	NA	NA	NA	NA	NA	NA
PARP3	rs11924827	chr3:51957599:C:T	c	t	0.959	0.5166	0.323	NA	NA	NA	NA	NA	NA	NA	NA	NA	NA	NA	NA	NA	NA	NA	NA	NA
MBD4,HMCES	rs144397126	chr3:129488348:A:C	a	c	0.9859	-0.9613	0.3244	NA	NA	NA	NA	NA	NA	NA	NA	NA	NA	NA	NA	NA	NA	NA	NA	NA
PMS1	rs11568351	chr2:189580468:G:C	g	c	0.7815	-0.218	0.3298	NA	NA	NA	NA	NA	NA	NA	NA	NA	NA	NA	NA	NA	NA	NA	NA	NA
UNG	rs117442521	chr12:109407855:T:A	t	a	0.988	-0.9839	0.3343	NA	NA	NA	NA	NA	NA	NA	NA	NA	NA	NA	NA	NA	NA	NA	NA	NA
NEIL1	rs79629695	chr15:75622408:A:T	a	t	0.7652	0.2252	0.3362	NA	NA	NA	NA	NA	NA	NA	NA	NA	NA	NA	NA	NA	NA	NA	NA	NA
PMS2	rs2302484	chr7:5530212:C:A	c	a	0.7222	0.2112	0.3375	NA	NA	NA	NA	NA	NA	NA	NA	NA	NA	NA	NA	NA	NA	NA	NA	NA
APLF	rs11126170	chr2:67987687:T:C	t	c	0.8033	-0.2244	0.3376	NA	NA	NA	NA	NA	NA	NA	NA	NA	NA	NA	NA	NA	NA	NA	NA	NA
NEIL1	rs199583587	chr15:75294524:G:A	g	a	0.9237	-0.3451	0.3377	NA	NA	NA	NA	NA	NA	NA	NA	NA	NA	NA	NA	NA	NA	NA	NA	NA
MSH5	rs9267954	chr6:32245275:A:T	a	t	0.7521	0.2281	0.3386	NA	NA	NA	NA	NA	NA	NA	NA	NA	NA	NA	NA	NA	NA	NA	NA	NA
APEX1,PARP2	rs17113008	chr14:20528831:C:T	c	t	0.9238	-0.4051	0.3446	NA	NA	NA	NA	NA	NA	NA	NA	NA	NA	NA	NA	NA	NA	NA	NA	NA
SMUG1	rs1852931	chr12:53827635:T:C	t	c	0.547	-0.1811	0.3459	NA	NA	NA	NA	NA	NA	NA	NA	NA	NA	NA	NA	NA	NA	NA	NA	NA
APEX1,PARP2	rs2228035	chr14:20403814:T:C	t	c	0.947	-0.4187	0.3462	NA	NA	NA	NA	NA	NA	NA	NA	NA	NA	NA	NA	NA	NA	NA	NA	NA
APLF	rs144947850	chr2:68885433:A:G	a	g	0.9879	-1.0621	0.3475	NA	NA	NA	NA	NA	NA	NA	NA	NA	NA	NA	NA	NA	NA	NA	NA	NA
MSH3	rs863221	chr5:80746456:T:G	t	g	0.6148	0.1821	0.3499	NA	NA	NA	NA	NA	NA	NA	NA	NA	NA	NA	NA	NA	NA	NA	NA	NA
PMS1	rs6761923	chr2:189642873:G:C	g	c	0.2527	-0.204	0.353	NA	NA	NA	NA	NA	NA	NA	NA	NA	NA	NA	NA	NA	NA	NA	NA	NA
MLH3	rs61980926	chr14:74612176:C:T	c	t	0.9687	-0.6314	0.3572	NA	NA	NA	NA	NA	NA	NA	NA	NA	NA	NA	NA	NA	NA	NA	NA	NA
MGMT	rs78072528	chr10:129395011:T:C	t	c	0.9671	0.4381	0.3582	NA	NA	NA	NA	NA	NA	NA	NA	NA	NA	NA	NA	NA	NA	NA	NA	NA
NTHL1	rs1800720	chr16:2055399:C:T	c	t	0.9069	0.3137	0.3587	NA	NA	NA	NA	NA	NA	NA	NA	NA	NA	NA	NA	NA	NA	NA	NA	NA
MSH4	rs8763	chr1:75763435:T:C	t	c	0.808	-0.231	0.359	NA	NA	NA	NA	NA	NA	NA	NA	NA	NA	NA	NA	NA	NA	NA	NA	NA
LIG3	rs2230552	chr17:34959645:A:G	a	g	0.7808	0.209	0.3621	NA	NA	NA	NA	NA	NA	NA	NA	NA	NA	NA	NA	NA	NA	NA	NA	NA
NTHL1	rs1057071	chr16:1809149:G:A	g	a	0.2421	-0.2294	0.3623	NA	NA	NA	NA	NA	NA	NA	NA	NA	NA	NA	NA	NA	NA	NA	NA	NA
NEIL3	rs28667638	chr4:177371815:T:G	t	g	0.9669	0.4107	0.3641	NA	NA	NA	NA	NA	NA	NA	NA	NA	NA	NA	NA	NA	NA	NA	NA	NA
MSH5	rs9266381	chr6:31367015:C:T	c	t	0.7923	-0.2162	0.3656	NA	NA	NA	NA	NA	NA	NA	NA	NA	NA	NA	NA	NA	NA	NA	NA	NA
MSH5	rs9266382	chr6:31367100:A:C	a	c	0.7917	0.2161	0.3658	NA	NA	NA	NA	NA	NA	NA	NA	NA	NA	NA	NA	NA	NA	NA	NA	NA
MSH5	rs2894221	chr6:31493994:T:A	t	a	0.5955	-0.1725	0.366	NA	NA	NA	NA	NA	NA	NA	NA	NA	NA	NA	NA	NA	NA	NA	NA	NA
NEIL3	rs35679382	chr4:177334936:T:G	t	g	0.876	0.2602	0.3666	NA	NA	NA	NA	NA	NA	NA	NA	NA	NA	NA	NA	NA	NA	NA	NA	NA
MGMT	rs2308321	chr10:129766800:A:G	a	g	0.8782	-0.275	0.3687	NA	NA	NA	NA	NA	NA	NA	NA	NA	NA	NA	NA	NA	NA	NA	NA	NA
PMS2	rs852428	chr7:5526291:G:A	g	a	0.9482	0.3665	0.3707	NA	NA	NA	NA	NA	NA	NA	NA	NA	NA	NA	NA	NA	NA	NA	NA	NA
HMCES	rs9842450	chr3:128865427:T:A	t	a	0.9274	-0.4643	0.3714	NA	NA	NA	NA	NA	NA	NA	NA	NA	NA	NA	NA	NA	NA	NA	NA	NA
MSH5	rs2227955	chr6:31810300:T:G	t	g	0.973	-0.5284	0.3723	NA	NA	NA	NA	NA	NA	NA	NA	NA	NA	NA	NA	NA	NA	NA	NA	NA
PMS2	rs852429	chr7:5526227:A:T	a	t	0.9462	-0.3628	0.3754	NA	NA	NA	NA	NA	NA	NA	NA	NA	NA	NA	NA	NA	NA	NA	NA	NA
PARP1	rs3738719	chr1:226608816:C:A	c	a	0.6891	-0.1801	0.3763	NA	NA	NA	NA	NA	NA	NA	NA	NA	NA	NA	NA	NA	NA	NA	NA	NA
PMS2P3	rs2302009	chr7:75769680:A:C	a	c	0.7434	0.1879	0.3767	NA	NA	NA	NA	NA	NA	NA	NA	NA	NA	NA	NA	NA	NA	NA	NA	NA
POLG	rs76829020	chr15:89653902:C:G	c	g	0.9412	-0.4578	0.3787	NA	NA	NA	NA	NA	NA	NA	NA	NA	NA	NA	NA	NA	NA	NA	NA	NA
LIG3	rs41389545	chr17:35164145:A:G	a	g	0.9884	-0.6192	0.3823	NA	NA	NA	NA	NA	NA	NA	NA	NA	NA	NA	NA	NA	NA	NA	NA	NA
PARP1	rs10915975	chr1:226333491:C:T	c	t	0.5028	0.1682	0.3825	NA	NA	NA	NA	NA	NA	NA	NA	NA	NA	NA	NA	NA	NA	NA	NA	NA
MSH5	rs2524063	chr6:31280378:G:A	g	a	0.8728	-0.2576	0.3835	NA	NA	NA	NA	NA	NA	NA	NA	NA	NA	NA	NA	NA	NA	NA	NA	NA
MSH5	rs2844613	chr6:31276069:G:T	g	t	0.8491	-0.2258	0.3838	NA	NA	NA	NA	NA	NA	NA	NA	NA	NA	NA	NA	NA	NA	NA	NA	NA
MSH5	rs2853947	chr6:31278019:C:T	c	t	0.849	-0.2257	0.3838	NA	NA	NA	NA	NA	NA	NA	NA	NA	NA	NA	NA	NA	NA	NA	NA	NA
UNG	rs73191162	chr12:109222793:C:T	c	t	0.965	-0.5473	0.3853	NA	NA	NA	NA	NA	NA	NA	NA	NA	NA	NA	NA	NA	NA	NA	NA	NA
MSH5	rs2269425	chr6:32155862:G:A	g	a	0.8614	-0.2223	0.3858	NA	NA	NA	NA	NA	NA	NA	NA	NA	NA	NA	NA	NA	NA	NA	NA	NA
LIG3	rs9910350	chr17:34682440:A:G	a	g	0.7162	0.1833	0.3878	NA	NA	NA	NA	NA	NA	NA	NA	NA	NA	NA	NA	NA	NA	NA	NA	NA
MSH5	rs56826489	chr6:31637790:G:C	g	c	0.8309	-0.2035	0.3926	NA	NA	NA	NA	NA	NA	NA	NA	NA	NA	NA	NA	NA	NA	NA	NA	NA
MSH5	rs2853929	chr6:31287657:C:T	c	t	0.8737	-0.2527	0.393	NA	NA	NA	NA	NA	NA	NA	NA	NA	NA	NA	NA	NA	NA	NA	NA	NA
MSH5	rs2524047	chr6:31288814:A:G	a	g	0.8737	0.2527	0.393	NA	NA	NA	NA	NA	NA	NA	NA	NA	NA	NA	NA	NA	NA	NA	NA	NA
MSH5	rs2853930	chr6:31287647:A:C	a	c	0.8737	0.2527	0.393	NA	NA	NA	NA	NA	NA	NA	NA	NA	NA	NA	NA	NA	NA	NA	NA	NA
XRCC1	rs143020479	chr19:43367498:C:T	c	t	0.9638	-0.4714	0.3942	NA	NA	NA	NA	NA	NA	NA	NA	NA	NA	NA	NA	NA	NA	NA	NA	NA
POLG	rs1042499	chr15:89785074:T:C	t	c	0.9385	0.3113	0.3951	NA	NA	NA	NA	NA	NA	NA	NA	NA	NA	NA	NA	NA	NA	NA	NA	NA
HFM1	rs9887957	chr1:91758032:C:T	c	t	0.8502	0.2324	0.3963	NA	NA	NA	NA	NA	NA	NA	NA	NA	NA	NA	NA	NA	NA	NA	NA	NA
MSH5	rs8192573	chr6:32201219:C:G	c	g	0.984	-0.5564	0.399	NA	NA	NA	NA	NA	NA	NA	NA	NA	NA	NA	NA	NA	NA	NA	NA	NA
POLB	rs1050991	chr8:41932020:G:C	g	c	0.7672	-0.1913	0.4021	NA	NA	NA	NA	NA	NA	NA	NA	NA	NA	NA	NA	NA	NA	NA	NA	NA
PARP3	rs150264110	chr3:51701128:G:A	g	a	0.9598	-0.4416	0.4032	NA	NA	NA	NA	NA	NA	NA	NA	NA	NA	NA	NA	NA	NA	NA	NA	NA
MGMT	rs72856665	chr10:129039227:G:T	g	t	0.9185	0.2879	0.4055	NA	NA	NA	NA	NA	NA	NA	NA	NA	NA	NA	NA	NA	NA	NA	NA	NA
PNKP	rs1052498	chr19:49976502:T:A	t	a	0.8011	0.2114	0.4095	NA	NA	NA	NA	NA	NA	NA	NA	NA	NA	NA	NA	NA	NA	NA	NA	NA
NTHL1	rs8055325	chr16:1912131:G:A	g	a	0.6338	0.1747	0.412	NA	NA	NA	NA	NA	NA	NA	NA	NA	NA	NA	NA	NA	NA	NA	NA	NA
HFM1	rs860943	chr1:90777032:T:C	t	c	0.9309	0.3168	0.4128	NA	NA	NA	NA	NA	NA	NA	NA	NA	NA	NA	NA	NA	NA	NA	NA	NA
MSH2,MSH6	rs78608315	chr2:47377009:T:C	t	c	0.9645	0.4477	0.4138	NA	NA	NA	NA	NA	NA	NA	NA	NA	NA	NA	NA	NA	NA	NA	NA	NA
APLF	rs6546417	chr2:68447209:C:G	c	g	0.0881	-0.3029	0.4141	NA	NA	NA	NA	NA	NA	NA	NA	NA	NA	NA	NA	NA	NA	NA	NA	NA
XRCC1	rs7248679	chr19:43081252:A:T	a	t	0.9015	0.2625	0.4147	NA	NA	NA	NA	NA	NA	NA	NA	NA	NA	NA	NA	NA	NA	NA	NA	NA
MLH1	rs189890926	chr3:37452041:G:C	g	c	0.9511	-0.3661	0.4151	NA	NA	NA	NA	NA	NA	NA	NA	NA	NA	NA	NA	NA	NA	NA	NA	NA
OGG1	rs1129174	chr3:9384540:G:A	g	a	0.8534	0.2448	0.4165	NA	NA	NA	NA	NA	NA	NA	NA	NA	NA	NA	NA	NA	NA	NA	NA	NA
MPG	rs421195	chr16:283146:C:T	c	t	0.8982	0.2662	0.4204	NA	NA	NA	NA	NA	NA	NA	NA	NA	NA	NA	NA	NA	NA	NA	NA	NA
MGMT	rs1886952	chr10:129121896:C:A	c	a	0.5327	0.1616	0.4223	NA	NA	NA	NA	NA	NA	NA	NA	NA	NA	NA	NA	NA	NA	NA	NA	NA
NEIL3	rs12645900	chr4:177531666:T:C	t	c	0.8426	-0.2154	0.4241	NA	NA	NA	NA	NA	NA	NA	NA	NA	NA	NA	NA	NA	NA	NA	NA	NA
MGMT	rs7084480	chr10:129434769:T:C	t	c	0.3083	-0.1692	0.4242	NA	NA	NA	NA	NA	NA	NA	NA	NA	NA	NA	NA	NA	NA	NA	NA	NA
MGMT	rs10829556	chr10:129043985:A:G	a	g	0.7122	-0.1759	0.4264	NA	NA	NA	NA	NA	NA	NA	NA	NA	NA	NA	NA	NA	NA	NA	NA	NA
HFM1	rs138026635	chr1:91197140:C:T	c	t	0.9889	-0.8307	0.4267	NA	NA	NA	NA	NA	NA	NA	NA	NA	NA	NA	NA	NA	NA	NA	NA	NA
MSH2,MSH6	rs115877251	chr2:47272711:C:G	c	g	0.9705	-0.5923	0.4328	NA	NA	NA	NA	NA	NA	NA	NA	NA	NA	NA	NA	NA	NA	NA	NA	NA
MLH1	rs2507940	chr3:37494493:C:G	c	g	0.4308	0.1559	0.4348	NA	NA	NA	NA	NA	NA	NA	NA	NA	NA	NA	NA	NA	NA	NA	NA	NA
MPG	rs369322	chr16:386808:G:A	g	a	0.9734	-0.5329	0.4375	NA	NA	NA	NA	NA	NA	NA	NA	NA	NA	NA	NA	NA	NA	NA	NA	NA
MSH5	rs2509217	chr6:31598427:C:T	c	t	0.9682	0.4896	0.4386	NA	NA	NA	NA	NA	NA	NA	NA	NA	NA	NA	NA	NA	NA	NA	NA	NA
NEIL3	rs75601977	chr4:177371552:A:G	a	g	0.9688	0.3672	0.4387	NA	NA	NA	NA	NA	NA	NA	NA	NA	NA	NA	NA	NA	NA	NA	NA	NA
MSH5	rs12526413	chr6:32244834:T:C	t	c	0.8812	0.2337	0.4413	NA	NA	NA	NA	NA	NA	NA	NA	NA	NA	NA	NA	NA	NA	NA	NA	NA
MLH3	rs12590452	chr14:75082053:T:C	t	c	0.5235	0.1565	0.4431	NA	NA	NA	NA	NA	NA	NA	NA	NA	NA	NA	NA	NA	NA	NA	NA	NA
APEX1,PARP2	rs56327453	chr14:20060989:A:C	a	c	0.9227	-0.2841	0.4438	NA	NA	NA	NA	NA	NA	NA	NA	NA	NA	NA	NA	NA	NA	NA	NA	NA
APEX1,PARP2	rs9323500	chr14:20093688:T:C	t	c	0.9776	-0.4962	0.4457	NA	NA	NA	NA	NA	NA	NA	NA	NA	NA	NA	NA	NA	NA	NA	NA	NA
NEIL1	rs5745908	chr15:75349341:T:C	t	c	0.989	0.6164	0.4464	NA	NA	NA	NA	NA	NA	NA	NA	NA	NA	NA	NA	NA	NA	NA	NA	NA
NEIL2	rs62490932	chr8:11588332:A:G	a	g	0.8953	0.2208	0.4519	NA	NA	NA	NA	NA	NA	NA	NA	NA	NA	NA	NA	NA	NA	NA	NA	NA
MGMT	rs117469350	chr10:129398965:G:T	g	t	0.9878	0.6646	0.452	NA	NA	NA	NA	NA	NA	NA	NA	NA	NA	NA	NA	NA	NA	NA	NA	NA
MSH4	rs6696414	chr1:75968710:A:T	a	t	0.97	-0.3764	0.4522	NA	NA	NA	NA	NA	NA	NA	NA	NA	NA	NA	NA	NA	NA	NA	NA	NA
SMUG1	rs11614913	chr12:53991815:C:T	c	t	0.5967	-0.1563	0.4553	NA	NA	NA	NA	NA	NA	NA	NA	NA	NA	NA	NA	NA	NA	NA	NA	NA
MSH3	rs28401747	chr5:80300514:G:A	g	a	0.8387	0.1902	0.4569	NA	NA	NA	NA	NA	NA	NA	NA	NA	NA	NA	NA	NA	NA	NA	NA	NA
MGMT	rs143382921	chr10:129607652:A:C	a	c	0.9894	-0.6072	0.4618	NA	NA	NA	NA	NA	NA	NA	NA	NA	NA	NA	NA	NA	NA	NA	NA	NA
MGMT	rs11016766	chr10:129341579:T:C	t	c	0.9248	-0.2469	0.4632	NA	NA	NA	NA	NA	NA	NA	NA	NA	NA	NA	NA	NA	NA	NA	NA	NA
MSH5	rs9332730	chr6:31944232:G:C	g	c	0.9526	-0.3127	0.4633	NA	NA	NA	NA	NA	NA	NA	NA	NA	NA	NA	NA	NA	NA	NA	NA	NA
MSH5	rs2596428	chr6:31366954:G:C	g	c	0.9234	0.278	0.4646	NA	NA	NA	NA	NA	NA	NA	NA	NA	NA	NA	NA	NA	NA	NA	NA	NA
SMUG1	rs11834788	chr12:54201762:A:G	a	g	0.5621	0.1427	0.4676	NA	NA	NA	NA	NA	NA	NA	NA	NA	NA	NA	NA	NA	NA	NA	NA	NA
NEIL1	rs145480064	chr15:75784834:C:G	c	g	0.9472	-0.33	0.4686	NA	NA	NA	NA	NA	NA	NA	NA	NA	NA	NA	NA	NA	NA	NA	NA	NA
MSH4	rs77722982	chr1:76338169:T:A	t	a	0.8817	-0.2231	0.469	NA	NA	NA	NA	NA	NA	NA	NA	NA	NA	NA	NA	NA	NA	NA	NA	NA
NEIL1	rs1128585	chr15:75598348:G:T	g	t	0.7529	-0.1663	0.4715	NA	NA	NA	NA	NA	NA	NA	NA	NA	NA	NA	NA	NA	NA	NA	NA	NA
OGG1	rs3172417	chr3:10101265:C:T	c	t	0.6036	-0.1507	0.4733	NA	NA	NA	NA	NA	NA	NA	NA	NA	NA	NA	NA	NA	NA	NA	NA	NA
HFM1	rs3893101	chr1:91328937:G:A	g	a	0.7829	-0.1851	0.474	NA	NA	NA	NA	NA	NA	NA	NA	NA	NA	NA	NA	NA	NA	NA	NA	NA
SMUG1	rs117325458	chr12:54549991:T:A	t	a	0.9749	0.3728	0.4744	NA	NA	NA	NA	NA	NA	NA	NA	NA	NA	NA	NA	NA	NA	NA	NA	NA
SMUG1	rs3782403	chr12:54557704:C:T	c	t	0.4951	-0.1431	0.4775	NA	NA	NA	NA	NA	NA	NA	NA	NA	NA	NA	NA	NA	NA	NA	NA	NA
PMS2	rs141057982	chr7:5840041:G:A	g	a	0.928	0.2951	0.4779	NA	NA	NA	NA	NA	NA	NA	NA	NA	NA	NA	NA	NA	NA	NA	NA	NA
MLH3	rs142872233	chr14:74893363:C:T	c	t	0.9792	0.5277	0.4785	NA	NA	NA	NA	NA	NA	NA	NA	NA	NA	NA	NA	NA	NA	NA	NA	NA
LIG3	rs1990261	chr17:34707328:T:C	t	c	0.8748	0.2223	0.4793	NA	NA	NA	NA	NA	NA	NA	NA	NA	NA	NA	NA	NA	NA	NA	NA	NA
PARP3	rs28451928	chr3:51817556:T:C	t	c	0.9781	0.4997	0.4794	NA	NA	NA	NA	NA	NA	NA	NA	NA	NA	NA	NA	NA	NA	NA	NA	NA
HFM1	rs115923918	chr1:90936031:C:A	c	a	0.9856	-0.9233	0.48	NA	NA	NA	NA	NA	NA	NA	NA	NA	NA	NA	NA	NA	NA	NA	NA	NA
MGMT	rs1628685	chr10:129440921:C:T	c	t	0.9351	-0.305	0.4808	NA	NA	NA	NA	NA	NA	NA	NA	NA	NA	NA	NA	NA	NA	NA	NA	NA
HFM1	rs112829645	chr1:90893608:C:T	c	t	0.9754	-0.4037	0.4814	NA	NA	NA	NA	NA	NA	NA	NA	NA	NA	NA	NA	NA	NA	NA	NA	NA
APLF	rs17035364	chr2:68365364:C:T	c	t	0.9731	0.415	0.4819	NA	NA	NA	NA	NA	NA	NA	NA	NA	NA	NA	NA	NA	NA	NA	NA	NA
MGMT	rs117303864	chr10:129560032:A:G	a	g	0.9585	-0.3192	0.4847	NA	NA	NA	NA	NA	NA	NA	NA	NA	NA	NA	NA	NA	NA	NA	NA	NA
MSH5	rs2395042	chr6:31494040:A:C	a	c	0.2952	0.144	0.486	NA	NA	NA	NA	NA	NA	NA	NA	NA	NA	NA	NA	NA	NA	NA	NA	NA
LIG3	rs732807	chr17:34484768:A:G	a	g	0.4697	-0.1328	0.4863	NA	NA	NA	NA	NA	NA	NA	NA	NA	NA	NA	NA	NA	NA	NA	NA	NA
APLF	rs62143849	chr2:67997967:G:T	g	t	0.9499	0.3011	0.4879	NA	NA	NA	NA	NA	NA	NA	NA	NA	NA	NA	NA	NA	NA	NA	NA	NA
NEIL2	rs4841655	chr8:11959086:T:C	t	c	0.3277	0.1479	0.4888	NA	NA	NA	NA	NA	NA	NA	NA	NA	NA	NA	NA	NA	NA	NA	NA	NA
PARP1	rs3738720	chr1:226608836:T:C	t	c	0.7318	0.1484	0.489	NA	NA	NA	NA	NA	NA	NA	NA	NA	NA	NA	NA	NA	NA	NA	NA	NA
MSH5	rs1035798	chr6:32183445:G:A	g	a	0.7491	0.159	0.49	NA	NA	NA	NA	NA	NA	NA	NA	NA	NA	NA	NA	NA	NA	NA	NA	NA
MGMT	rs6482723	chr10:129179967:G:A	g	a	0.336	0.1482	0.4901	NA	NA	NA	NA	NA	NA	NA	NA	NA	NA	NA	NA	NA	NA	NA	NA	NA
MSH4	rs11163114	chr1:75320797:G:A	g	a	0.6544	-0.1387	0.4906	NA	NA	NA	NA	NA	NA	NA	NA	NA	NA	NA	NA	NA	NA	NA	NA	NA
XRCC1	rs2307177	chr19:43543673:T:G	t	g	0.9877	-0.5079	0.4911	NA	NA	NA	NA	NA	NA	NA	NA	NA	NA	NA	NA	NA	NA	NA	NA	NA
UNG	rs117402507	chr12:109024609:A:T	a	t	0.989	-0.6954	0.4958	NA	NA	NA	NA	NA	NA	NA	NA	NA	NA	NA	NA	NA	NA	NA	NA	NA
MSH5	rs6913377	chr6:31275718:G:A	g	a	0.9642	0.4271	0.497	NA	NA	NA	NA	NA	NA	NA	NA	NA	NA	NA	NA	NA	NA	NA	NA	NA
MSH5	rs17192358	chr6:31280965:A:G	a	g	0.9643	-0.4242	0.4998	NA	NA	NA	NA	NA	NA	NA	NA	NA	NA	NA	NA	NA	NA	NA	NA	NA
MSH5	rs28367593	chr6:31288084:G:T	g	t	0.9644	0.4242	0.4998	NA	NA	NA	NA	NA	NA	NA	NA	NA	NA	NA	NA	NA	NA	NA	NA	NA
MLH3	rs10246	chr14:75077767:T:A	t	a	0.5263	-0.1357	0.5021	NA	NA	NA	NA	NA	NA	NA	NA	NA	NA	NA	NA	NA	NA	NA	NA	NA
SMUG1	rs61921801	chr12:54058570:T:C	t	c	0.9823	0.8793	0.5047	NA	NA	NA	NA	NA	NA	NA	NA	NA	NA	NA	NA	NA	NA	NA	NA	NA
PMS2P3	rs35796847	chr7:75821801:G:A	g	a	0.9757	-0.357	0.5082	NA	NA	NA	NA	NA	NA	NA	NA	NA	NA	NA	NA	NA	NA	NA	NA	NA
OGG1	rs2596912	chr3:9397062:C:T	c	t	0.3645	-0.1458	0.5085	NA	NA	NA	NA	NA	NA	NA	NA	NA	NA	NA	NA	NA	NA	NA	NA	NA
APEX1,PARP2	rs8017682	chr14:20435619:G:A	g	a	0.8601	0.1765	0.5135	NA	NA	NA	NA	NA	NA	NA	NA	NA	NA	NA	NA	NA	NA	NA	NA	NA
MUTYH	rs2229540	chr1:45566639:A:G	a	g	0.9403	-0.2791	0.5141	NA	NA	NA	NA	NA	NA	NA	NA	NA	NA	NA	NA	NA	NA	NA	NA	NA
XRCC1	rs113172076	chr19:43379121:G:C	g	c	0.8287	-0.1786	0.5168	NA	NA	NA	NA	NA	NA	NA	NA	NA	NA	NA	NA	NA	NA	NA	NA	NA
MSH5	rs80308263	chr6:31441782:G:A	g	a	0.9355	-0.2297	0.5189	NA	NA	NA	NA	NA	NA	NA	NA	NA	NA	NA	NA	NA	NA	NA	NA	NA
APLF	rs6717538	chr2:67997822:T:C	t	c	0.6438	-0.1275	0.5207	NA	NA	NA	NA	NA	NA	NA	NA	NA	NA	NA	NA	NA	NA	NA	NA	NA
LIG3	rs60014690	chr17:35005636:A:G	a	g	0.9029	-0.2437	0.5211	NA	NA	NA	NA	NA	NA	NA	NA	NA	NA	NA	NA	NA	NA	NA	NA	NA
HFM1	rs17131446	chr1:91449101:A:T	a	t	0.9821	0.5395	0.5221	NA	NA	NA	NA	NA	NA	NA	NA	NA	NA	NA	NA	NA	NA	NA	NA	NA
NEIL3	rs10012161	chr4:177045626:A:G	a	g	0.2025	-0.1683	0.5269	NA	NA	NA	NA	NA	NA	NA	NA	NA	NA	NA	NA	NA	NA	NA	NA	NA
POLB	rs72641488	chr8:42385704:A:C	a	c	0.978	0.4056	0.5277	NA	NA	NA	NA	NA	NA	NA	NA	NA	NA	NA	NA	NA	NA	NA	NA	NA
SMUG1	rs12322894	chr12:54159321:G:A	g	a	0.8806	0.1921	0.528	NA	NA	NA	NA	NA	NA	NA	NA	NA	NA	NA	NA	NA	NA	NA	NA	NA
OGG1	rs2270894	chr3:9933702:C:G	c	g	0.7776	-0.1458	0.5295	NA	NA	NA	NA	NA	NA	NA	NA	NA	NA	NA	NA	NA	NA	NA	NA	NA
APLF	rs10048745	chr2:68735005:G:A	g	a	0.7555	-0.1433	0.5296	NA	NA	NA	NA	NA	NA	NA	NA	NA	NA	NA	NA	NA	NA	NA	NA	NA
POLG	rs10852115	chr15:88989303:A:G	a	g	0.6699	-0.1269	0.5312	NA	NA	NA	NA	NA	NA	NA	NA	NA	NA	NA	NA	NA	NA	NA	NA	NA
MSH4	rs2307078	chr1:75880199:T:A	t	a	0.6677	0.1297	0.5313	NA	NA	NA	NA	NA	NA	NA	NA	NA	NA	NA	NA	NA	NA	NA	NA	NA
POLG	rs11629700	chr15:89443098:C:T	c	t	0.9846	-0.5761	0.5316	NA	NA	NA	NA	NA	NA	NA	NA	NA	NA	NA	NA	NA	NA	NA	NA	NA
MBD4,HMCES	rs3732430	chr3:129037110:G:A	g	a	0.5776	-0.1254	0.5319	NA	NA	NA	NA	NA	NA	NA	NA	NA	NA	NA	NA	NA	NA	NA	NA	NA
NEIL3	rs7689099	chr4:177335759:C:G	c	g	0.8847	0.1798	0.5333	NA	NA	NA	NA	NA	NA	NA	NA	NA	NA	NA	NA	NA	NA	NA	NA	NA
HFM1	rs1188952	chr1:90916122:G:A	g	a	0.8697	0.1916	0.535	NA	NA	NA	NA	NA	NA	NA	NA	NA	NA	NA	NA	NA	NA	NA	NA	NA
POLG	rs10852116	chr15:88989545:C:T	c	t	0.6665	0.1229	0.5409	NA	NA	NA	NA	NA	NA	NA	NA	NA	NA	NA	NA	NA	NA	NA	NA	NA
MGMT	rs78637084	chr10:129341997:T:C	t	c	0.8629	-0.159	0.5422	NA	NA	NA	NA	NA	NA	NA	NA	NA	NA	NA	NA	NA	NA	NA	NA	NA
POLB	rs2020921	chr8:42187447:G:A	g	a	0.9817	0.5112	0.5426	NA	NA	NA	NA	NA	NA	NA	NA	NA	NA	NA	NA	NA	NA	NA	NA	NA
TDG	rs4405407	chr12:103548679:A:G	a	g	0.838	0.1744	0.5434	NA	NA	NA	NA	NA	NA	NA	NA	NA	NA	NA	NA	NA	NA	NA	NA	NA
APEX1,PARP2	rs1953560	chr14:20230345:G:A	g	a	0.5607	-0.1195	0.5435	NA	NA	NA	NA	NA	NA	NA	NA	NA	NA	NA	NA	NA	NA	NA	NA	NA
MGMT	rs111583987	chr10:129063167:C:T	c	t	0.969	-0.3218	0.545	NA	NA	NA	NA	NA	NA	NA	NA	NA	NA	NA	NA	NA	NA	NA	NA	NA
MSH2,MSH6	rs4987188	chr2:47416318:G:A	g	a	0.9819	0.5195	0.5452	NA	NA	NA	NA	NA	NA	NA	NA	NA	NA	NA	NA	NA	NA	NA	NA	NA
NEIL3	rs60020989	chr4:177677054:A:G	a	g	0.4151	-0.1272	0.5459	NA	NA	NA	NA	NA	NA	NA	NA	NA	NA	NA	NA	NA	NA	NA	NA	NA
TDG	rs4340124	chr12:104062650:A:C	a	c	0.8968	-0.1929	0.5471	NA	NA	NA	NA	NA	NA	NA	NA	NA	NA	NA	NA	NA	NA	NA	NA	NA
LIG3	rs17631940	chr17:35491111:G:A	g	a	0.5095	0.1267	0.5498	NA	NA	NA	NA	NA	NA	NA	NA	NA	NA	NA	NA	NA	NA	NA	NA	NA
MGMT	rs12777397	chr10:129614791:C:G	c	g	0.9358	-0.2344	0.5501	NA	NA	NA	NA	NA	NA	NA	NA	NA	NA	NA	NA	NA	NA	NA	NA	NA
HFM1	rs504133	chr1:90935863:A:C	a	c	0.8689	-0.1836	0.5506	NA	NA	NA	NA	NA	NA	NA	NA	NA	NA	NA	NA	NA	NA	NA	NA	NA
PARP1	rs2295418	chr1:225937685:G:A	g	a	0.9645	0.3566	0.5511	NA	NA	NA	NA	NA	NA	NA	NA	NA	NA	NA	NA	NA	NA	NA	NA	NA
MGMT	rs74162156	chr10:129471160:G:C	g	c	0.9233	0.2384	0.5567	NA	NA	NA	NA	NA	NA	NA	NA	NA	NA	NA	NA	NA	NA	NA	NA	NA
MSH5	rs1802036	chr6:32168252:A:G	a	g	0.9701	0.2791	0.5569	NA	NA	NA	NA	NA	NA	NA	NA	NA	NA	NA	NA	NA	NA	NA	NA	NA
MLH1	rs267561	chr3:37533460:G:A	g	a	0.4246	-0.1162	0.5627	NA	NA	NA	NA	NA	NA	NA	NA	NA	NA	NA	NA	NA	NA	NA	NA	NA
PMS2	rs3750064	chr7:6159441:G:C	g	c	0.9721	0.4309	0.5633	NA	NA	NA	NA	NA	NA	NA	NA	NA	NA	NA	NA	NA	NA	NA	NA	NA
PMS2P3	rs6978214	chr7:75711043:G:T	g	t	0.958	0.3513	0.5633	NA	NA	NA	NA	NA	NA	NA	NA	NA	NA	NA	NA	NA	NA	NA	NA	NA
HFM1	rs74496297	chr1:91816276:C:T	c	t	0.9696	-0.3476	0.5637	NA	NA	NA	NA	NA	NA	NA	NA	NA	NA	NA	NA	NA	NA	NA	NA	NA
PMS2	rs6463547	chr7:6323178:C:T	c	t	0.764	0.1351	0.5671	NA	NA	NA	NA	NA	NA	NA	NA	NA	NA	NA	NA	NA	NA	NA	NA	NA
APEX1,PARP2	rs4981822	chr14:20197631:T:A	t	a	0.4981	-0.109	0.5677	NA	NA	NA	NA	NA	NA	NA	NA	NA	NA	NA	NA	NA	NA	NA	NA	NA
MGMT	rs12244401	chr10:129063587:C:T	c	t	0.9104	-0.2284	0.569	NA	NA	NA	NA	NA	NA	NA	NA	NA	NA	NA	NA	NA	NA	NA	NA	NA
MLH1	rs2271549	chr3:37243272:G:C	g	c	0.9835	-0.4188	0.5707	NA	NA	NA	NA	NA	NA	NA	NA	NA	NA	NA	NA	NA	NA	NA	NA	NA
MSH4	rs146637045	chr1:75932368:T:A	t	a	0.9848	0.5276	0.5795	NA	NA	NA	NA	NA	NA	NA	NA	NA	NA	NA	NA	NA	NA	NA	NA	NA
TDG	rs11111628	chr12:103530478:G:A	g	a	0.9527	0.224	0.5856	NA	NA	NA	NA	NA	NA	NA	NA	NA	NA	NA	NA	NA	NA	NA	NA	NA
MSH5	rs106287	chr6:31967973:G:A	g	a	0.9721	0.3934	0.5861	NA	NA	NA	NA	NA	NA	NA	NA	NA	NA	NA	NA	NA	NA	NA	NA	NA
LIG3	rs4795937	chr17:34580843:G:A	g	a	0.9206	0.2043	0.5886	NA	NA	NA	NA	NA	NA	NA	NA	NA	NA	NA	NA	NA	NA	NA	NA	NA
TDG	rs61937763	chr12:103530703:A:T	a	t	0.9525	-0.2217	0.5897	NA	NA	NA	NA	NA	NA	NA	NA	NA	NA	NA	NA	NA	NA	NA	NA	NA
MUTYH	rs12048866	chr1:45651820:T:G	t	g	0.7072	0.1086	0.5906	NA	NA	NA	NA	NA	NA	NA	NA	NA	NA	NA	NA	NA	NA	NA	NA	NA
SMUG1	rs11554014	chr12:54055939:T:C	t	c	0.9776	-0.3436	0.5912	NA	NA	NA	NA	NA	NA	NA	NA	NA	NA	NA	NA	NA	NA	NA	NA	NA
MUTYH	rs3811436	chr1:45660208:T:C	t	c	0.7061	0.1078	0.5928	NA	NA	NA	NA	NA	NA	NA	NA	NA	NA	NA	NA	NA	NA	NA	NA	NA
MUTYH	rs28375469	chr1:45729703:T:C	t	c	0.7072	0.1078	0.5932	NA	NA	NA	NA	NA	NA	NA	NA	NA	NA	NA	NA	NA	NA	NA	NA	NA
OGG1	rs2648593	chr3:9553690:C:T	c	t	0.7099	-0.1189	0.5947	NA	NA	NA	NA	NA	NA	NA	NA	NA	NA	NA	NA	NA	NA	NA	NA	NA
MSH5	rs2516484	chr6:31528604:A:T	a	t	0.9685	0.246	0.5947	NA	NA	NA	NA	NA	NA	NA	NA	NA	NA	NA	NA	NA	NA	NA	NA	NA
NEIL3	rs6845027	chr4:177677154:G:A	g	a	0.6021	-0.1111	0.5956	NA	NA	NA	NA	NA	NA	NA	NA	NA	NA	NA	NA	NA	NA	NA	NA	NA
SMUG1	rs12423655	chr12:53737310:C:T	c	t	0.9361	-0.2294	0.5956	NA	NA	NA	NA	NA	NA	NA	NA	NA	NA	NA	NA	NA	NA	NA	NA	NA
PARP1	rs61836886	chr1:226232339:T:C	t	c	0.9168	0.1928	0.5957	NA	NA	NA	NA	NA	NA	NA	NA	NA	NA	NA	NA	NA	NA	NA	NA	NA
TDG	rs4405408	chr12:103548778:A:T	a	t	0.804	0.1409	0.5962	NA	NA	NA	NA	NA	NA	NA	NA	NA	NA	NA	NA	NA	NA	NA	NA	NA
SMUG1	rs141144844	chr12:53956687:G:A	g	a	0.9764	0.3157	0.5964	NA	NA	NA	NA	NA	NA	NA	NA	NA	NA	NA	NA	NA	NA	NA	NA	NA
LIG3	rs112061568	chr17:34703632:G:A	g	a	0.9696	-0.3422	0.5964	NA	NA	NA	NA	NA	NA	NA	NA	NA	NA	NA	NA	NA	NA	NA	NA	NA
TDG	rs4531575	chr12:103548776:T:G	t	g	0.8006	0.1402	0.5971	NA	NA	NA	NA	NA	NA	NA	NA	NA	NA	NA	NA	NA	NA	NA	NA	NA
SMUG1	rs2630772	chr12:54032737:C:T	c	t	0.734	0.118	0.5972	NA	NA	NA	NA	NA	NA	NA	NA	NA	NA	NA	NA	NA	NA	NA	NA	NA
APEX1,PARP2	rs145077815	chr14:20527418:G:C	g	c	0.9794	-0.4416	0.5988	NA	NA	NA	NA	NA	NA	NA	NA	NA	NA	NA	NA	NA	NA	NA	NA	NA
LIG3	rs62080997	chr17:35408140:T:C	t	c	0.9767	0.3522	0.6017	NA	NA	NA	NA	NA	NA	NA	NA	NA	NA	NA	NA	NA	NA	NA	NA	NA
MLH3	rs112087431	chr14:75009191:G:C	g	c	0.9871	0.5082	0.6034	NA	NA	NA	NA	NA	NA	NA	NA	NA	NA	NA	NA	NA	NA	NA	NA	NA
NEIL2	rs79975369	chr8:11647781:C:T	c	t	0.9768	-0.3506	0.6064	NA	NA	NA	NA	NA	NA	NA	NA	NA	NA	NA	NA	NA	NA	NA	NA	NA
MSH2,MSH6	rs57612329	chr2:47343009:C:T	c	t	0.8697	0.159	0.608	NA	NA	NA	NA	NA	NA	NA	NA	NA	NA	NA	NA	NA	NA	NA	NA	NA
MSH5	rs9267955	chr6:32245373:A:G	a	g	0.1411	0.1344	0.6164	NA	NA	NA	NA	NA	NA	NA	NA	NA	NA	NA	NA	NA	NA	NA	NA	NA
MLH1	rs4340652	chr3:36880513:T:A	t	a	0.7516	-0.1076	0.6218	NA	NA	NA	NA	NA	NA	NA	NA	NA	NA	NA	NA	NA	NA	NA	NA	NA
POLB	rs5029748	chr8:42283031:G:T	g	t	0.7321	0.1111	0.6221	NA	NA	NA	NA	NA	NA	NA	NA	NA	NA	NA	NA	NA	NA	NA	NA	NA
POLB	rs3136797	chr8:42369287:C:G	c	g	0.983	0.4763	0.6238	NA	NA	NA	NA	NA	NA	NA	NA	NA	NA	NA	NA	NA	NA	NA	NA	NA
MGMT	rs6482764	chr10:129895821:A:C	a	c	0.6815	0.1011	0.6255	NA	NA	NA	NA	NA	NA	NA	NA	NA	NA	NA	NA	NA	NA	NA	NA	NA
SMUG1	rs3825195	chr12:54579208:T:C	t	c	0.5108	0.1007	0.6266	NA	NA	NA	NA	NA	NA	NA	NA	NA	NA	NA	NA	NA	NA	NA	NA	NA
OGG1	rs34082649	chr3:9853586:C:A	c	a	0.4138	-0.0996	0.6275	NA	NA	NA	NA	NA	NA	NA	NA	NA	NA	NA	NA	NA	NA	NA	NA	NA
HFM1	rs384642	chr1:91165534:T:C	t	c	0.7554	-0.1158	0.6292	NA	NA	NA	NA	NA	NA	NA	NA	NA	NA	NA	NA	NA	NA	NA	NA	NA
MSH5	rs9264757	chr6:31280393:G:A	g	a	0.9148	-0.1688	0.6298	NA	NA	NA	NA	NA	NA	NA	NA	NA	NA	NA	NA	NA	NA	NA	NA	NA
MUTYH	rs346702	chr1:45070332:A:G	a	g	0.1635	0.1256	0.63	NA	NA	NA	NA	NA	NA	NA	NA	NA	NA	NA	NA	NA	NA	NA	NA	NA
APEX1,PARP2	rs146790532	chr14:20411906:A:G	a	g	0.985	-0.3685	0.6304	NA	NA	NA	NA	NA	NA	NA	NA	NA	NA	NA	NA	NA	NA	NA	NA	NA
MGMT	rs4751043	chr10:129047785:A:C	a	c	0.9461	-0.2999	0.6308	NA	NA	NA	NA	NA	NA	NA	NA	NA	NA	NA	NA	NA	NA	NA	NA	NA
XRCC1	rs4251832	chr19:43665313:C:T	c	t	0.9798	-0.4222	0.6332	NA	NA	NA	NA	NA	NA	NA	NA	NA	NA	NA	NA	NA	NA	NA	NA	NA
NEIL1	rs55905564	chr15:75725111:C:T	c	t	0.7586	-0.0985	0.6337	NA	NA	NA	NA	NA	NA	NA	NA	NA	NA	NA	NA	NA	NA	NA	NA	NA
MGMT	rs117632304	chr10:129345307:T:G	t	g	0.9774	0.2892	0.6355	NA	NA	NA	NA	NA	NA	NA	NA	NA	NA	NA	NA	NA	NA	NA	NA	NA
SMUG1	rs182809992	chr12:53849211:A:G	a	g	0.9832	0.4229	0.6368	NA	NA	NA	NA	NA	NA	NA	NA	NA	NA	NA	NA	NA	NA	NA	NA	NA
MLH3	rs4645856	chr14:75280555:T:C	t	c	0.9346	0.206	0.6372	NA	NA	NA	NA	NA	NA	NA	NA	NA	NA	NA	NA	NA	NA	NA	NA	NA
MUTYH	rs77932721	chr1:45344272:G:T	g	t	0.9603	0.2584	0.6375	NA	NA	NA	NA	NA	NA	NA	NA	NA	NA	NA	NA	NA	NA	NA	NA	NA
LIG3	rs73279289	chr17:35408279:G:T	g	t	0.9148	0.1744	0.6376	NA	NA	NA	NA	NA	NA	NA	NA	NA	NA	NA	NA	NA	NA	NA	NA	NA
HFM1	rs17571088	chr1:91681333:A:G	a	g	0.8231	-0.1135	0.6386	NA	NA	NA	NA	NA	NA	NA	NA	NA	NA	NA	NA	NA	NA	NA	NA	NA
SMUG1	rs4759073	chr12:54259474:G:A	g	a	0.5941	0.0907	0.6396	NA	NA	NA	NA	NA	NA	NA	NA	NA	NA	NA	NA	NA	NA	NA	NA	NA
PNKP	rs201354210	chr19:49932664:C:T	c	t	0.9711	0.3379	0.6398	NA	NA	NA	NA	NA	NA	NA	NA	NA	NA	NA	NA	NA	NA	NA	NA	NA
OGG1	rs3806672	chr3:9817772:C:G	c	g	0.5258	-0.0954	0.6405	NA	NA	NA	NA	NA	NA	NA	NA	NA	NA	NA	NA	NA	NA	NA	NA	NA
SMUG1	rs76354419	chr12:53979222:C:T	c	t	0.9678	0.2907	0.6407	NA	NA	NA	NA	NA	NA	NA	NA	NA	NA	NA	NA	NA	NA	NA	NA	NA
NTHL1	rs117757089	chr16:1797161:T:C	t	c	0.9305	-0.1684	0.6443	NA	NA	NA	NA	NA	NA	NA	NA	NA	NA	NA	NA	NA	NA	NA	NA	NA
APLF	rs17035355	chr2:68362190:C:A	c	a	0.7255	-0.102	0.645	NA	NA	NA	NA	NA	NA	NA	NA	NA	NA	NA	NA	NA	NA	NA	NA	NA
APEX1,PARP2	rs11624214	chr14:20258116:T:C	t	c	0.4637	0.0942	0.6491	NA	NA	NA	NA	NA	NA	NA	NA	NA	NA	NA	NA	NA	NA	NA	NA	NA
MPG	rs45530432	chr16:287655:A:G	a	g	0.9652	0.2149	0.6495	NA	NA	NA	NA	NA	NA	NA	NA	NA	NA	NA	NA	NA	NA	NA	NA	NA
NEIL3	rs17065165	chr4:177757247:A:G	a	g	0.7428	-0.1119	0.6496	NA	NA	NA	NA	NA	NA	NA	NA	NA	NA	NA	NA	NA	NA	NA	NA	NA
TDG	rs4135113	chr12:103982915:G:A	g	a	0.9731	0.3408	0.6515	NA	NA	NA	NA	NA	NA	NA	NA	NA	NA	NA	NA	NA	NA	NA	NA	NA
SMUG1	rs59151663	chr12:54217272:C:A	c	a	0.6664	-0.0955	0.6529	NA	NA	NA	NA	NA	NA	NA	NA	NA	NA	NA	NA	NA	NA	NA	NA	NA
APLF	rs139175321	chr2:68925508:G:A	g	a	0.9831	0.444	0.6559	NA	NA	NA	NA	NA	NA	NA	NA	NA	NA	NA	NA	NA	NA	NA	NA	NA
MLH3	rs957345	chr14:74809376:C:G	c	g	0.4749	-0.0905	0.6576	NA	NA	NA	NA	NA	NA	NA	NA	NA	NA	NA	NA	NA	NA	NA	NA	NA
MSH5	rs12660700	chr6:31475961:G:A	g	a	0.9834	-0.3238	0.6581	NA	NA	NA	NA	NA	NA	NA	NA	NA	NA	NA	NA	NA	NA	NA	NA	NA
MSH5	rs2524068	chr6:31277284:G:T	g	t	0.8266	0.1049	0.6602	NA	NA	NA	NA	NA	NA	NA	NA	NA	NA	NA	NA	NA	NA	NA	NA	NA
MSH2	rs71423925	chr2:46905390:T:C	t	c	0.944	0.1858	0.6605	NA	NA	NA	NA	NA	NA	NA	NA	NA	NA	NA	NA	NA	NA	NA	NA	NA
HFM1	rs150530884	chr1:90918199:A:G	a	g	0.9877	-0.5446	0.6605	NA	NA	NA	NA	NA	NA	NA	NA	NA	NA	NA	NA	NA	NA	NA	NA	NA
TDG	rs7135673	chr12:103530301:G:A	g	a	0.8032	-0.0999	0.6636	NA	NA	NA	NA	NA	NA	NA	NA	NA	NA	NA	NA	NA	NA	NA	NA	NA
SMUG1	rs75959077	chr12:54135095:C:T	c	t	0.9689	0.2544	0.6655	NA	NA	NA	NA	NA	NA	NA	NA	NA	NA	NA	NA	NA	NA	NA	NA	NA
MSH4	rs11161620	chr1:75789543:G:A	g	a	0.7537	-0.0957	0.667	NA	NA	NA	NA	NA	NA	NA	NA	NA	NA	NA	NA	NA	NA	NA	NA	NA
PMS1	rs3187415	chr2:190056055:C:G	c	g	0.9815	-0.2927	0.6681	NA	NA	NA	NA	NA	NA	NA	NA	NA	NA	NA	NA	NA	NA	NA	NA	NA
APLF	rs34008398	chr2:68866281:G:A	g	a	0.989	0.4958	0.6681	NA	NA	NA	NA	NA	NA	NA	NA	NA	NA	NA	NA	NA	NA	NA	NA	NA
PMS1	rs12105165	chr2:190055744:G:C	g	c	0.981	0.2923	0.6686	NA	NA	NA	NA	NA	NA	NA	NA	NA	NA	NA	NA	NA	NA	NA	NA	NA
MSH5	rs9267953	chr6:32244922:T:C	t	c	0.1398	0.1152	0.6692	NA	NA	NA	NA	NA	NA	NA	NA	NA	NA	NA	NA	NA	NA	NA	NA	NA
POLB	rs3736649	chr8:42401781:A:G	a	g	0.9275	-0.1653	0.6702	NA	NA	NA	NA	NA	NA	NA	NA	NA	NA	NA	NA	NA	NA	NA	NA	NA
LIG3	rs2230553	chr17:34942629:C:G	c	g	0.6366	-0.0877	0.6703	NA	NA	NA	NA	NA	NA	NA	NA	NA	NA	NA	NA	NA	NA	NA	NA	NA
MGMT	rs112883334	chr10:129069439:G:A	g	a	0.9795	-0.2689	0.6714	NA	NA	NA	NA	NA	NA	NA	NA	NA	NA	NA	NA	NA	NA	NA	NA	NA
MGMT	rs12412178	chr10:129069672:T:C	t	c	0.9445	-0.2634	0.6721	NA	NA	NA	NA	NA	NA	NA	NA	NA	NA	NA	NA	NA	NA	NA	NA	NA
LIG3	rs117958408	chr17:35011384:A:G	a	g	0.986	0.4009	0.6724	NA	NA	NA	NA	NA	NA	NA	NA	NA	NA	NA	NA	NA	NA	NA	NA	NA
POLB	rs141360124	chr8:42048994:T:C	t	c	0.9876	-0.3847	0.6738	NA	NA	NA	NA	NA	NA	NA	NA	NA	NA	NA	NA	NA	NA	NA	NA	NA
MSH5	rs2395041	chr6:31494018:C:A	c	a	0.3712	-0.0825	0.6752	NA	NA	NA	NA	NA	NA	NA	NA	NA	NA	NA	NA	NA	NA	NA	NA	NA
TDG	rs144114421	chr12:104031220:G:C	g	c	0.9832	0.2534	0.677	NA	NA	NA	NA	NA	NA	NA	NA	NA	NA	NA	NA	NA	NA	NA	NA	NA
MSH5	rs2256026	chr6:31411364:C:G	c	g	0.847	-0.1089	0.6774	NA	NA	NA	NA	NA	NA	NA	NA	NA	NA	NA	NA	NA	NA	NA	NA	NA
APEX1,PARP2	rs2775236	chr14:20034762:G:A	g	a	0.7292	0.0947	0.6775	NA	NA	NA	NA	NA	NA	NA	NA	NA	NA	NA	NA	NA	NA	NA	NA	NA
MSH3	rs148061654	chr5:80498914:A:G	a	g	0.9865	0.6091	0.6792	NA	NA	NA	NA	NA	NA	NA	NA	NA	NA	NA	NA	NA	NA	NA	NA	NA
NEIL3	rs76312777	chr4:177093007:T:C	t	c	0.974	-0.2765	0.6821	NA	NA	NA	NA	NA	NA	NA	NA	NA	NA	NA	NA	NA	NA	NA	NA	NA
PARP1	rs360091	chr1:225875671:G:A	g	a	0.3795	0.0814	0.6824	NA	NA	NA	NA	NA	NA	NA	NA	NA	NA	NA	NA	NA	NA	NA	NA	NA
APEX1,PARP2	rs12431763	chr14:20044739:C:T	c	t	0.5206	0.0874	0.6835	NA	NA	NA	NA	NA	NA	NA	NA	NA	NA	NA	NA	NA	NA	NA	NA	NA
MSH5	rs115884658	chr6:31896761:G:A	g	a	0.9736	0.5241	0.6838	NA	NA	NA	NA	NA	NA	NA	NA	NA	NA	NA	NA	NA	NA	NA	NA	NA
NEIL2	rs4840575	chr8:11679129:G:T	g	t	0.7292	0.0945	0.6843	NA	NA	NA	NA	NA	NA	NA	NA	NA	NA	NA	NA	NA	NA	NA	NA	NA
MSH5	rs9368669	chr6:31280716:T:C	t	c	0.9635	0.1941	0.6847	NA	NA	NA	NA	NA	NA	NA	NA	NA	NA	NA	NA	NA	NA	NA	NA	NA
MSH5	rs9391714	chr6:31277303:G:A	g	a	0.9634	-0.1941	0.6847	NA	NA	NA	NA	NA	NA	NA	NA	NA	NA	NA	NA	NA	NA	NA	NA	NA
MSH5	rs12529015	chr6:31280485:G:A	g	a	0.9634	-0.1941	0.6847	NA	NA	NA	NA	NA	NA	NA	NA	NA	NA	NA	NA	NA	NA	NA	NA	NA
HFM1	rs34668418	chr1:90841267:G:A	g	a	0.7418	0.0826	0.688	NA	NA	NA	NA	NA	NA	NA	NA	NA	NA	NA	NA	NA	NA	NA	NA	NA
MLH3	rs145164417	chr14:75340595:A:G	a	g	0.9874	-0.2465	0.6892	NA	NA	NA	NA	NA	NA	NA	NA	NA	NA	NA	NA	NA	NA	NA	NA	NA
MPG	rs11641325	chr16:374403:C:T	c	t	0.8058	0.0905	0.6912	NA	NA	NA	NA	NA	NA	NA	NA	NA	NA	NA	NA	NA	NA	NA	NA	NA
HMCES	rs59753334	chr3:128814285:C:G	c	g	0.9118	0.1208	0.6914	NA	NA	NA	NA	NA	NA	NA	NA	NA	NA	NA	NA	NA	NA	NA	NA	NA
MSH5	rs454748	chr6:32245433:G:A	g	a	0.5178	-0.0766	0.6918	NA	NA	NA	NA	NA	NA	NA	NA	NA	NA	NA	NA	NA	NA	NA	NA	NA
APLF	rs41285953	chr2:68825983:G:T	g	t	0.9516	-0.203	0.6921	NA	NA	NA	NA	NA	NA	NA	NA	NA	NA	NA	NA	NA	NA	NA	NA	NA
HFM1	rs115407049	chr1:90814989:A:T	a	t	0.9717	-0.2337	0.6936	NA	NA	NA	NA	NA	NA	NA	NA	NA	NA	NA	NA	NA	NA	NA	NA	NA
MSH5	rs17201241	chr6:31835297:C:T	c	t	0.9282	-0.1545	0.694	NA	NA	NA	NA	NA	NA	NA	NA	NA	NA	NA	NA	NA	NA	NA	NA	NA
MUTYH	rs140751100	chr1:45530974:T:C	t	c	0.986	-2.8467	0.698	NA	NA	NA	NA	NA	NA	NA	NA	NA	NA	NA	NA	NA	NA	NA	NA	NA
OGG1	rs35993975	chr3:10026110:A:G	a	g	0.8393	0.1029	0.6981	NA	NA	NA	NA	NA	NA	NA	NA	NA	NA	NA	NA	NA	NA	NA	NA	NA
APLF	rs2280246	chr2:68752009:A:C	a	c	0.7075	0.0834	0.7006	NA	NA	NA	NA	NA	NA	NA	NA	NA	NA	NA	NA	NA	NA	NA	NA	NA
SMUG1	rs9325158	chr12:54466397:A:G	a	g	0.913	0.1237	0.701	NA	NA	NA	NA	NA	NA	NA	NA	NA	NA	NA	NA	NA	NA	NA	NA	NA
MSH5	rs139459403	chr6:31445507:T:C	t	c	0.9859	-0.2668	0.7023	NA	NA	NA	NA	NA	NA	NA	NA	NA	NA	NA	NA	NA	NA	NA	NA	NA
MSH5	rs151036504	chr6:31441801:C:T	c	t	0.9862	0.2668	0.7025	NA	NA	NA	NA	NA	NA	NA	NA	NA	NA	NA	NA	NA	NA	NA	NA	NA
MLH1	rs116672902	chr3:36767735:A:G	a	g	0.9634	-0.1985	0.7031	NA	NA	NA	NA	NA	NA	NA	NA	NA	NA	NA	NA	NA	NA	NA	NA	NA
UNG	rs61752535	chr12:109246320:G:A	g	a	0.9372	-0.1681	0.7037	NA	NA	NA	NA	NA	NA	NA	NA	NA	NA	NA	NA	NA	NA	NA	NA	NA
SMUG1	rs12312428	chr12:54472650:C:G	c	g	0.913	0.1221	0.7048	NA	NA	NA	NA	NA	NA	NA	NA	NA	NA	NA	NA	NA	NA	NA	NA	NA
MSH5	rs9332739	chr6:31936027:G:C	g	c	0.9575	-0.2325	0.7061	NA	NA	NA	NA	NA	NA	NA	NA	NA	NA	NA	NA	NA	NA	NA	NA	NA
MSH5	rs2534686	chr6:31493890:T:C	t	c	0.7693	0.093	0.7062	NA	NA	NA	NA	NA	NA	NA	NA	NA	NA	NA	NA	NA	NA	NA	NA	NA
MLH3	rs75663481	chr14:75320308:A:G	a	g	0.7424	0.0828	0.7116	NA	NA	NA	NA	NA	NA	NA	NA	NA	NA	NA	NA	NA	NA	NA	NA	NA
MSH4	rs72675950	chr1:76252789:G:A	g	a	0.9308	0.1423	0.7131	NA	NA	NA	NA	NA	NA	NA	NA	NA	NA	NA	NA	NA	NA	NA	NA	NA
MGMT	rs4751072	chr10:129210989:G:A	g	a	0.3826	0.0809	0.7146	NA	NA	NA	NA	NA	NA	NA	NA	NA	NA	NA	NA	NA	NA	NA	NA	NA
HFM1	rs115321231	chr1:90835210:C:T	c	t	0.9818	-0.3616	0.7155	NA	NA	NA	NA	NA	NA	NA	NA	NA	NA	NA	NA	NA	NA	NA	NA	NA
HFM1	rs371809	chr1:91166384:G:A	g	a	0.7746	0.0986	0.7156	NA	NA	NA	NA	NA	NA	NA	NA	NA	NA	NA	NA	NA	NA	NA	NA	NA
SMUG1	rs144307645	chr12:54028720:C:T	c	t	0.9866	0.3611	0.7156	NA	NA	NA	NA	NA	NA	NA	NA	NA	NA	NA	NA	NA	NA	NA	NA	NA
HFM1	rs149030325	chr1:90809205:A:T	a	t	0.9817	0.3612	0.7158	NA	NA	NA	NA	NA	NA	NA	NA	NA	NA	NA	NA	NA	NA	NA	NA	NA
APLF	rs3816281	chr2:68380815:G:T	g	t	0.723	-0.0801	0.716	NA	NA	NA	NA	NA	NA	NA	NA	NA	NA	NA	NA	NA	NA	NA	NA	NA
POLB	rs118012215	chr8:42805133:G:A	g	a	0.9854	-0.3422	0.7189	NA	NA	NA	NA	NA	NA	NA	NA	NA	NA	NA	NA	NA	NA	NA	NA	NA
MPG	rs117105880	chr16:254410:C:T	c	t	0.9664	-0.1677	0.7191	NA	NA	NA	NA	NA	NA	NA	NA	NA	NA	NA	NA	NA	NA	NA	NA	NA
NEIL3	rs17694884	chr4:177757036:A:G	a	g	0.759	0.0836	0.7208	NA	NA	NA	NA	NA	NA	NA	NA	NA	NA	NA	NA	NA	NA	NA	NA	NA
TDG	rs2293624	chr12:103951606:G:A	g	a	0.9733	0.2704	0.7228	NA	NA	NA	NA	NA	NA	NA	NA	NA	NA	NA	NA	NA	NA	NA	NA	NA
MSH5	rs2253491	chr6:31281440:G:A	g	a	0.8019	0.0872	0.7267	NA	NA	NA	NA	NA	NA	NA	NA	NA	NA	NA	NA	NA	NA	NA	NA	NA
MGMT	rs72831412	chr10:129221237:C:T	c	t	0.7859	-0.0846	0.7269	NA	NA	NA	NA	NA	NA	NA	NA	NA	NA	NA	NA	NA	NA	NA	NA	NA
MLH3	rs7146378	chr14:75290100:C:T	c	t	0.9616	-0.1767	0.7275	NA	NA	NA	NA	NA	NA	NA	NA	NA	NA	NA	NA	NA	NA	NA	NA	NA
PMS2P3	rs556047135	chr7:75788347:A:C	a	c	0.9693	0.1785	0.7299	NA	NA	NA	NA	NA	NA	NA	NA	NA	NA	NA	NA	NA	NA	NA	NA	NA
PMS2P3	rs183277802	chr7:75788346:C:T	c	t	0.9693	-0.1784	0.73	NA	NA	NA	NA	NA	NA	NA	NA	NA	NA	NA	NA	NA	NA	NA	NA	NA
PMS2	rs1055430	chr7:6416688:G:C	g	c	0.9424	-0.1431	0.7302	NA	NA	NA	NA	NA	NA	NA	NA	NA	NA	NA	NA	NA	NA	NA	NA	NA
MBD4,HMCES	rs2071093	chr3:129533761:C:A	c	a	0.918	-0.1154	0.7339	NA	NA	NA	NA	NA	NA	NA	NA	NA	NA	NA	NA	NA	NA	NA	NA	NA
MSH5	rs4151667	chr6:31946247:T:A	t	a	0.9576	-0.2098	0.7347	NA	NA	NA	NA	NA	NA	NA	NA	NA	NA	NA	NA	NA	NA	NA	NA	NA
MGMT	rs1626983	chr10:129441111:C:T	c	t	0.8957	0.1114	0.7362	NA	NA	NA	NA	NA	NA	NA	NA	NA	NA	NA	NA	NA	NA	NA	NA	NA
XRCC1	rs145179713	chr19:43096709:G:A	g	a	0.9439	0.1675	0.7379	NA	NA	NA	NA	NA	NA	NA	NA	NA	NA	NA	NA	NA	NA	NA	NA	NA
MSH5	rs204885	chr6:32062152:C:T	c	t	0.9698	0.2368	0.7392	NA	NA	NA	NA	NA	NA	NA	NA	NA	NA	NA	NA	NA	NA	NA	NA	NA
UNG	rs17608087	chr12:109606537:A:G	a	g	0.9293	-0.1345	0.7406	NA	NA	NA	NA	NA	NA	NA	NA	NA	NA	NA	NA	NA	NA	NA	NA	NA
PMS2	rs118140047	chr7:6323188:G:C	g	c	0.9689	-0.2325	0.7409	NA	NA	NA	NA	NA	NA	NA	NA	NA	NA	NA	NA	NA	NA	NA	NA	NA
MPG	rs7187227	chr16:582283:G:A	g	a	0.8163	0.0754	0.7443	NA	NA	NA	NA	NA	NA	NA	NA	NA	NA	NA	NA	NA	NA	NA	NA	NA
MLH3	rs71429055	chr14:74619829:G:T	g	t	0.9696	-0.1688	0.7449	NA	NA	NA	NA	NA	NA	NA	NA	NA	NA	NA	NA	NA	NA	NA	NA	NA
MGMT	rs77021970	chr10:129366622:T:A	t	a	0.9287	-0.1187	0.7459	NA	NA	NA	NA	NA	NA	NA	NA	NA	NA	NA	NA	NA	NA	NA	NA	NA
MSH5	rs2252937	chr6:31493836:T:C	t	c	0.8379	-0.0923	0.7478	NA	NA	NA	NA	NA	NA	NA	NA	NA	NA	NA	NA	NA	NA	NA	NA	NA
XRCC1	rs12610809	chr19:43186526:G:A	g	a	0.8899	-0.1085	0.7496	NA	NA	NA	NA	NA	NA	NA	NA	NA	NA	NA	NA	NA	NA	NA	NA	NA
PMS2	rs2240405	chr7:5840761:G:C	g	c	0.8386	0.0848	0.7504	NA	NA	NA	NA	NA	NA	NA	NA	NA	NA	NA	NA	NA	NA	NA	NA	NA
LIG3	rs234811	chr17:34874847:A:C	a	c	0.6327	-0.0654	0.7508	NA	NA	NA	NA	NA	NA	NA	NA	NA	NA	NA	NA	NA	NA	NA	NA	NA
MGMT	rs4750742	chr10:129168007:T:G	t	g	0.7728	-0.0777	0.7615	NA	NA	NA	NA	NA	NA	NA	NA	NA	NA	NA	NA	NA	NA	NA	NA	NA
UNG	rs2300455	chr12:109185711:G:A	g	a	0.8081	0.0759	0.7655	NA	NA	NA	NA	NA	NA	NA	NA	NA	NA	NA	NA	NA	NA	NA	NA	NA
NEIL2	rs3203358	chr8:11759996:C:G	c	g	0.6738	0.0672	0.7666	NA	NA	NA	NA	NA	NA	NA	NA	NA	NA	NA	NA	NA	NA	NA	NA	NA
MSH5	rs2253487	chr6:31281350:G:A	g	a	0.5979	0.0581	0.7671	NA	NA	NA	NA	NA	NA	NA	NA	NA	NA	NA	NA	NA	NA	NA	NA	NA
OGG1	rs112937420	chr3:9960167:C:A	c	a	0.9032	-0.0981	0.7683	NA	NA	NA	NA	NA	NA	NA	NA	NA	NA	NA	NA	NA	NA	NA	NA	NA
POLG	rs2283432	chr15:89292997:G:C	g	c	0.6226	0.0624	0.7684	NA	NA	NA	NA	NA	NA	NA	NA	NA	NA	NA	NA	NA	NA	NA	NA	NA
MBD4,HMCES	rs16862624	chr3:129724135:T:C	t	c	0.9217	-0.1078	0.7686	NA	NA	NA	NA	NA	NA	NA	NA	NA	NA	NA	NA	NA	NA	NA	NA	NA
APEX1,PARP2	rs1760909	chr14:20373003:C:T	c	t	0.7749	-0.0712	0.7719	NA	NA	NA	NA	NA	NA	NA	NA	NA	NA	NA	NA	NA	NA	NA	NA	NA
APLF	rs4068861	chr2:68752044:T:C	t	c	0.8893	0.092	0.7736	NA	NA	NA	NA	NA	NA	NA	NA	NA	NA	NA	NA	NA	NA	NA	NA	NA
PARP3	rs411457	chr3:52194134:A:T	a	t	0.4782	0.057	0.775	NA	NA	NA	NA	NA	NA	NA	NA	NA	NA	NA	NA	NA	NA	NA	NA	NA
HFM1	rs77267765	chr1:91644302:G:T	g	t	0.9878	-0.3253	0.7763	NA	NA	NA	NA	NA	NA	NA	NA	NA	NA	NA	NA	NA	NA	NA	NA	NA
MGMT	rs78131181	chr10:129062913:C:T	c	t	0.9471	0.1784	0.7766	NA	NA	NA	NA	NA	NA	NA	NA	NA	NA	NA	NA	NA	NA	NA	NA	NA
MSH3	rs166062	chr5:80477209:T:G	t	g	0.1012	-0.1002	0.7783	NA	NA	NA	NA	NA	NA	NA	NA	NA	NA	NA	NA	NA	NA	NA	NA	NA
OGG1	rs3891072	chr3:9727324:A:T	a	t	0.6092	0.0658	0.7797	NA	NA	NA	NA	NA	NA	NA	NA	NA	NA	NA	NA	NA	NA	NA	NA	NA
XRCC1	rs56252620	chr19:43363313:C:A	c	a	0.7489	0.0619	0.78	NA	NA	NA	NA	NA	NA	NA	NA	NA	NA	NA	NA	NA	NA	NA	NA	NA
SMUG1	rs3803044	chr12:54232226:A:G	a	g	0.8682	-0.0799	0.7832	NA	NA	NA	NA	NA	NA	NA	NA	NA	NA	NA	NA	NA	NA	NA	NA	NA
TDG	rs11111817	chr12:103861154:G:A	g	a	0.6439	0.0582	0.7839	NA	NA	NA	NA	NA	NA	NA	NA	NA	NA	NA	NA	NA	NA	NA	NA	NA
MSH5	rs2040748	chr6:31276008:G:T	g	t	0.751	0.0573	0.7845	NA	NA	NA	NA	NA	NA	NA	NA	NA	NA	NA	NA	NA	NA	NA	NA	NA
LIG3	rs2098049	chr17:34685433:A:G	a	g	0.7908	0.0645	0.7855	NA	NA	NA	NA	NA	NA	NA	NA	NA	NA	NA	NA	NA	NA	NA	NA	NA
TDG	rs10507169	chr12:103533084:G:A	g	a	0.8007	-0.0594	0.7865	NA	NA	NA	NA	NA	NA	NA	NA	NA	NA	NA	NA	NA	NA	NA	NA	NA
MGMT	rs11017112	chr10:130164665:G:C	g	c	0.8977	0.0835	0.7866	NA	NA	NA	NA	NA	NA	NA	NA	NA	NA	NA	NA	NA	NA	NA	NA	NA
UNG	rs1861996	chr12:108804099:T:C	t	c	0.7305	0.0591	0.7883	NA	NA	NA	NA	NA	NA	NA	NA	NA	NA	NA	NA	NA	NA	NA	NA	NA
HFM1	rs1805116	chr1:91683539:C:T	c	t	0.8332	0.0653	0.7895	NA	NA	NA	NA	NA	NA	NA	NA	NA	NA	NA	NA	NA	NA	NA	NA	NA
MSH5	rs10456405	chr6:32245090:T:G	t	g	0.8182	-0.068	0.7896	NA	NA	NA	NA	NA	NA	NA	NA	NA	NA	NA	NA	NA	NA	NA	NA	NA
POLG	rs114219709	chr15:89441495:T:C	t	c	0.9813	0.2292	0.7909	NA	NA	NA	NA	NA	NA	NA	NA	NA	NA	NA	NA	NA	NA	NA	NA	NA
POLB	rs117665105	chr8:41931283:T:C	t	c	0.9803	-0.2504	0.7937	NA	NA	NA	NA	NA	NA	NA	NA	NA	NA	NA	NA	NA	NA	NA	NA	NA
APLF	rs7605863	chr2:68375727:A:G	a	g	0.5756	0.0483	0.7985	NA	NA	NA	NA	NA	NA	NA	NA	NA	NA	NA	NA	NA	NA	NA	NA	NA
PMS2P3	rs1057868	chr7:75985688:C:T	c	t	0.7195	0.0575	0.799	NA	NA	NA	NA	NA	NA	NA	NA	NA	NA	NA	NA	NA	NA	NA	NA	NA
OGG1	rs1053239	chr3:9867065:G:C	g	c	0.8298	-0.072	0.8018	NA	NA	NA	NA	NA	NA	NA	NA	NA	NA	NA	NA	NA	NA	NA	NA	NA
POLG	rs62024234	chr15:89782127:G:A	g	a	0.9548	0.1341	0.8021	NA	NA	NA	NA	NA	NA	NA	NA	NA	NA	NA	NA	NA	NA	NA	NA	NA
MGMT	rs77689600	chr10:129308925:A:G	a	g	0.8509	0.0615	0.8026	NA	NA	NA	NA	NA	NA	NA	NA	NA	NA	NA	NA	NA	NA	NA	NA	NA
MGMT	rs11016753	chr10:129309024:C:T	c	t	0.851	-0.0614	0.8028	NA	NA	NA	NA	NA	NA	NA	NA	NA	NA	NA	NA	NA	NA	NA	NA	NA
MSH2	rs4953472	chr2:47172462:A:G	a	g	0.9184	0.0894	0.8044	NA	NA	NA	NA	NA	NA	NA	NA	NA	NA	NA	NA	NA	NA	NA	NA	NA
NEIL3	rs975438	chr4:177809882:A:G	a	g	0.5453	0.0443	0.8054	NA	NA	NA	NA	NA	NA	NA	NA	NA	NA	NA	NA	NA	NA	NA	NA	NA
NEIL2	rs4841656	chr8:11959103:C:A	c	a	0.5161	-0.0466	0.8095	NA	NA	NA	NA	NA	NA	NA	NA	NA	NA	NA	NA	NA	NA	NA	NA	NA
PMS2	rs9374	chr7:6402740:G:A	g	a	0.7767	0.0567	0.8113	NA	NA	NA	NA	NA	NA	NA	NA	NA	NA	NA	NA	NA	NA	NA	NA	NA
XRCC1	rs11673673	chr19:43406497:G:T	g	t	0.7935	-0.0589	0.8123	NA	NA	NA	NA	NA	NA	NA	NA	NA	NA	NA	NA	NA	NA	NA	NA	NA
APEX1,PARP2	rs142323311	chr14:20149548:A:C	a	c	0.9804	-0.1523	0.8124	NA	NA	NA	NA	NA	NA	NA	NA	NA	NA	NA	NA	NA	NA	NA	NA	NA
SMUG1	rs10876525	chr12:53958842:T:C	t	c	0.6083	0.0473	0.8129	NA	NA	NA	NA	NA	NA	NA	NA	NA	NA	NA	NA	NA	NA	NA	NA	NA
PARP1	rs1136410	chr1:226367601:A:G	a	g	0.8263	0.0659	0.815	NA	NA	NA	NA	NA	NA	NA	NA	NA	NA	NA	NA	NA	NA	NA	NA	NA
MSH5	rs9267952	chr6:32244917:G:A	g	a	0.5186	-0.0453	0.8157	NA	NA	NA	NA	NA	NA	NA	NA	NA	NA	NA	NA	NA	NA	NA	NA	NA
PNKP	rs113537137	chr19:49815885:G:A	g	a	0.9782	0.1444	0.8216	NA	NA	NA	NA	NA	NA	NA	NA	NA	NA	NA	NA	NA	NA	NA	NA	NA
MSH5	rs4141168	chr6:31276051:A:G	a	g	0.7611	-0.0533	0.8217	NA	NA	NA	NA	NA	NA	NA	NA	NA	NA	NA	NA	NA	NA	NA	NA	NA
MSH5	rs2239527	chr6:31542002:C:G	c	g	0.6586	0.0478	0.8235	NA	NA	NA	NA	NA	NA	NA	NA	NA	NA	NA	NA	NA	NA	NA	NA	NA
APLF	rs10173439	chr2:68441851:A:G	a	g	0.1943	-0.0568	0.8238	NA	NA	NA	NA	NA	NA	NA	NA	NA	NA	NA	NA	NA	NA	NA	NA	NA
MPG	rs73488193	chr16:361678:G:A	g	a	0.7451	0.0499	0.824	NA	NA	NA	NA	NA	NA	NA	NA	NA	NA	NA	NA	NA	NA	NA	NA	NA
APLF	rs72821819	chr2:68045751:G:A	g	a	0.7141	0.0465	0.8296	NA	NA	NA	NA	NA	NA	NA	NA	NA	NA	NA	NA	NA	NA	NA	NA	NA
LIG3	rs12953115	chr17:35470515:G:A	g	a	0.8654	-0.0604	0.8318	NA	NA	NA	NA	NA	NA	NA	NA	NA	NA	NA	NA	NA	NA	NA	NA	NA
MSH2,MSH6	rs12998837	chr2:47466649:A:T	a	t	0.8746	0.0673	0.833	NA	NA	NA	NA	NA	NA	NA	NA	NA	NA	NA	NA	NA	NA	NA	NA	NA
OGG1	rs190685137	chr3:9429548:G:T	g	t	0.9764	-0.1625	0.8333	NA	NA	NA	NA	NA	NA	NA	NA	NA	NA	NA	NA	NA	NA	NA	NA	NA
POLG	rs146809851	chr15:88913323:G:A	g	a	0.948	-0.1033	0.8337	NA	NA	NA	NA	NA	NA	NA	NA	NA	NA	NA	NA	NA	NA	NA	NA	NA
LIG3	rs12937961	chr17:35470605:C:G	c	g	0.8644	0.058	0.8384	NA	NA	NA	NA	NA	NA	NA	NA	NA	NA	NA	NA	NA	NA	NA	NA	NA
MUTYH	rs17522918	chr1:45521902:C:A	c	a	0.8992	-0.064	0.8397	NA	NA	NA	NA	NA	NA	NA	NA	NA	NA	NA	NA	NA	NA	NA	NA	NA
APLF	rs2861799	chr2:68122391:T:C	t	c	0.7798	0.0469	0.8399	NA	NA	NA	NA	NA	NA	NA	NA	NA	NA	NA	NA	NA	NA	NA	NA	NA
XRCC1	rs3746297	chr19:43268150:C:T	c	t	0.9282	-0.0911	0.8417	NA	NA	NA	NA	NA	NA	NA	NA	NA	NA	NA	NA	NA	NA	NA	NA	NA
MPG	rs7189326	chr16:263407:A:G	a	g	0.7707	-0.0471	0.8428	NA	NA	NA	NA	NA	NA	NA	NA	NA	NA	NA	NA	NA	NA	NA	NA	NA
HFM1	rs164903	chr1:91082974:T:A	t	a	0.9075	-0.0728	0.8456	NA	NA	NA	NA	NA	NA	NA	NA	NA	NA	NA	NA	NA	NA	NA	NA	NA
UNG	rs34725387	chr12:109435104:C:T	c	t	0.9248	0.0838	0.846	NA	NA	NA	NA	NA	NA	NA	NA	NA	NA	NA	NA	NA	NA	NA	NA	NA
PNKP	rs45591233	chr19:50289427:C:T	c	t	0.9697	0.1014	0.8485	NA	NA	NA	NA	NA	NA	NA	NA	NA	NA	NA	NA	NA	NA	NA	NA	NA
PMS2P3	rs114462308	chr7:75994575:G:A	g	a	0.9129	0.0661	0.849	NA	NA	NA	NA	NA	NA	NA	NA	NA	NA	NA	NA	NA	NA	NA	NA	NA
NEIL2	rs73195031	chr8:11943856:C:T	c	t	0.9352	0.0766	0.8492	NA	NA	NA	NA	NA	NA	NA	NA	NA	NA	NA	NA	NA	NA	NA	NA	NA
SMUG1	rs55759322	chr12:54037991:G:A	g	a	0.9638	0.1123	0.8494	NA	NA	NA	NA	NA	NA	NA	NA	NA	NA	NA	NA	NA	NA	NA	NA	NA
MGMT	rs7914429	chr10:129341879:A:G	a	g	0.6237	0.0393	0.851	NA	NA	NA	NA	NA	NA	NA	NA	NA	NA	NA	NA	NA	NA	NA	NA	NA
APEX1,PARP2	rs3827902	chr14:20590266:G:T	g	t	0.7964	0.043	0.8546	NA	NA	NA	NA	NA	NA	NA	NA	NA	NA	NA	NA	NA	NA	NA	NA	NA
MSH5	rs45531831	chr6:31970343:C:T	c	t	0.9776	0.1411	0.8567	NA	NA	NA	NA	NA	NA	NA	NA	NA	NA	NA	NA	NA	NA	NA	NA	NA
LIG3	rs117872544	chr17:34799832:C:T	c	t	0.962	-0.1119	0.858	NA	NA	NA	NA	NA	NA	NA	NA	NA	NA	NA	NA	NA	NA	NA	NA	NA
SMUG1	rs11170675	chr12:53747255:G:A	g	a	0.9701	0.1623	0.8587	NA	NA	NA	NA	NA	NA	NA	NA	NA	NA	NA	NA	NA	NA	NA	NA	NA
MSH3	rs140302260	chr5:80650265:C:G	c	g	0.9481	0.0718	0.8609	NA	NA	NA	NA	NA	NA	NA	NA	NA	NA	NA	NA	NA	NA	NA	NA	NA
MSH3	rs150977859	chr5:80650968:C:T	c	t	0.9481	-0.0718	0.8609	NA	NA	NA	NA	NA	NA	NA	NA	NA	NA	NA	NA	NA	NA	NA	NA	NA
HFM1	rs35271486	chr1:91751496:G:A	g	a	0.9895	-0.1976	0.861	NA	NA	NA	NA	NA	NA	NA	NA	NA	NA	NA	NA	NA	NA	NA	NA	NA
NEIL2	rs73203489	chr8:11718977:T:C	t	c	0.9807	-0.1195	0.8636	NA	NA	NA	NA	NA	NA	NA	NA	NA	NA	NA	NA	NA	NA	NA	NA	NA
HFM1	rs1617521	chr1:90840509:C:A	c	a	0.687	0.0336	0.8654	NA	NA	NA	NA	NA	NA	NA	NA	NA	NA	NA	NA	NA	NA	NA	NA	NA
TDG	rs1609860	chr12:103654676:C:A	c	a	0.9101	-0.049	0.8667	NA	NA	NA	NA	NA	NA	NA	NA	NA	NA	NA	NA	NA	NA	NA	NA	NA
NEIL2	rs61004096	chr8:11799415:C:T	c	t	0.821	0.0445	0.8668	NA	NA	NA	NA	NA	NA	NA	NA	NA	NA	NA	NA	NA	NA	NA	NA	NA
MSH5	rs12614	chr6:31946402:C:T	c	t	0.9055	-0.0547	0.8672	NA	NA	NA	NA	NA	NA	NA	NA	NA	NA	NA	NA	NA	NA	NA	NA	NA
MGMT	rs11016630	chr10:129034893:C:T	c	t	0.9721	-0.1096	0.8673	NA	NA	NA	NA	NA	NA	NA	NA	NA	NA	NA	NA	NA	NA	NA	NA	NA
MLH1	rs143969848	chr3:36958902:G:A	g	a	0.9864	0.2051	0.8688	NA	NA	NA	NA	NA	NA	NA	NA	NA	NA	NA	NA	NA	NA	NA	NA	NA
HFM1	rs60719104	chr1:91329508:A:C	a	c	0.9055	0.0522	0.8703	NA	NA	NA	NA	NA	NA	NA	NA	NA	NA	NA	NA	NA	NA	NA	NA	NA
NEIL3	rs10866212	chr4:177371535:G:C	g	c	0.8343	-0.0451	0.8736	NA	NA	NA	NA	NA	NA	NA	NA	NA	NA	NA	NA	NA	NA	NA	NA	NA
MSH5	rs74223647	chr6:32244955:G:C	g	c	0.9447	-0.0681	0.8751	NA	NA	NA	NA	NA	NA	NA	NA	NA	NA	NA	NA	NA	NA	NA	NA	NA
TDG	rs1317605	chr12:103504787:G:T	g	t	0.9758	0.1326	0.8792	NA	NA	NA	NA	NA	NA	NA	NA	NA	NA	NA	NA	NA	NA	NA	NA	NA
MSH4	rs56302631	chr1:76412581:A:G	a	g	0.8641	0.0444	0.881	NA	NA	NA	NA	NA	NA	NA	NA	NA	NA	NA	NA	NA	NA	NA	NA	NA
MSH5	rs7766461	chr6:31367022:C:T	c	t	0.9772	0.0775	0.8816	NA	NA	NA	NA	NA	NA	NA	NA	NA	NA	NA	NA	NA	NA	NA	NA	NA
MGMT	rs4751078	chr10:129336914:G:A	g	a	0.8635	-0.0401	0.882	NA	NA	NA	NA	NA	NA	NA	NA	NA	NA	NA	NA	NA	NA	NA	NA	NA
PMS2	rs1133850	chr7:6412830:G:A	g	a	0.9762	-0.1038	0.8821	NA	NA	NA	NA	NA	NA	NA	NA	NA	NA	NA	NA	NA	NA	NA	NA	NA
POLB	rs74820353	chr8:42428983:A:C	a	c	0.9655	0.0999	0.8822	NA	NA	NA	NA	NA	NA	NA	NA	NA	NA	NA	NA	NA	NA	NA	NA	NA
MLH1	rs4647275	chr3:37016947:C:T	c	t	0.9783	-0.0882	0.8829	NA	NA	NA	NA	NA	NA	NA	NA	NA	NA	NA	NA	NA	NA	NA	NA	NA
MSH5	rs62395787	chr6:31598421:C:A	c	a	0.9844	0.1022	0.8851	NA	NA	NA	NA	NA	NA	NA	NA	NA	NA	NA	NA	NA	NA	NA	NA	NA
MSH4	rs12122853	chr1:76154568:G:A	g	a	0.8881	-0.0421	0.8856	NA	NA	NA	NA	NA	NA	NA	NA	NA	NA	NA	NA	NA	NA	NA	NA	NA
MSH5	rs35840219	chr6:31281490:G:C	g	c	0.9135	0.0567	0.8879	NA	NA	NA	NA	NA	NA	NA	NA	NA	NA	NA	NA	NA	NA	NA	NA	NA
MLH3	rs17493927	chr14:75077746:G:A	g	a	0.9138	-0.0533	0.8892	NA	NA	NA	NA	NA	NA	NA	NA	NA	NA	NA	NA	NA	NA	NA	NA	NA
HFM1	rs41286783	chr1:91319217:A:G	a	g	0.9742	-0.0855	0.8899	NA	NA	NA	NA	NA	NA	NA	NA	NA	NA	NA	NA	NA	NA	NA	NA	NA
MGMT	rs1711671	chr10:129372096:T:C	t	c	0.3972	-0.0281	0.8915	NA	NA	NA	NA	NA	NA	NA	NA	NA	NA	NA	NA	NA	NA	NA	NA	NA
HFM1	rs164904	chr1:91083197:A:G	a	g	0.9076	0.0505	0.8928	NA	NA	NA	NA	NA	NA	NA	NA	NA	NA	NA	NA	NA	NA	NA	NA	NA
MSH5	rs13214722	chr6:32244791:T:G	t	g	0.8459	0.0339	0.898	NA	NA	NA	NA	NA	NA	NA	NA	NA	NA	NA	NA	NA	NA	NA	NA	NA
HFM1	rs11164953	chr1:91565452:T:C	t	c	0.8146	0.0321	0.8992	NA	NA	NA	NA	NA	NA	NA	NA	NA	NA	NA	NA	NA	NA	NA	NA	NA
NEIL2	rs10101195	chr8:11765703:C:A	c	a	0.7496	-0.0283	0.9006	NA	NA	NA	NA	NA	NA	NA	NA	NA	NA	NA	NA	NA	NA	NA	NA	NA
APLF	rs75578132	chr2:68922854:G:A	g	a	0.9382	0.0522	0.9012	NA	NA	NA	NA	NA	NA	NA	NA	NA	NA	NA	NA	NA	NA	NA	NA	NA
APEX1,PARP2	rs17277228	chr14:20224484:T:C	t	c	0.5288	-0.0251	0.9012	NA	NA	NA	NA	NA	NA	NA	NA	NA	NA	NA	NA	NA	NA	NA	NA	NA
APEX1,PARP2	rs17277221	chr14:20224415:T:C	t	c	0.5289	-0.0251	0.9013	NA	NA	NA	NA	NA	NA	NA	NA	NA	NA	NA	NA	NA	NA	NA	NA	NA
MGMT	rs513736	chr10:129608225:G:A	g	a	0.5142	-0.024	0.9013	NA	NA	NA	NA	NA	NA	NA	NA	NA	NA	NA	NA	NA	NA	NA	NA	NA
SMUG1	rs12819039	chr12:54097440:A:G	a	g	0.9164	0.0427	0.9014	NA	NA	NA	NA	NA	NA	NA	NA	NA	NA	NA	NA	NA	NA	NA	NA	NA
MSH5	rs7746553	chr6:31928196:C:G	c	g	0.8486	0.0303	0.9039	NA	NA	NA	NA	NA	NA	NA	NA	NA	NA	NA	NA	NA	NA	NA	NA	NA
MGMT	rs56121727	chr10:129135309:G:A	g	a	0.7432	-0.0256	0.9043	NA	NA	NA	NA	NA	NA	NA	NA	NA	NA	NA	NA	NA	NA	NA	NA	NA
MSH5	rs11538263	chr6:31633958:G:A	g	a	0.9562	0.0683	0.9059	NA	NA	NA	NA	NA	NA	NA	NA	NA	NA	NA	NA	NA	NA	NA	NA	NA
MPG	rs11248929	chr16:318986:C:T	c	t	0.7177	0.0254	0.907	NA	NA	NA	NA	NA	NA	NA	NA	NA	NA	NA	NA	NA	NA	NA	NA	NA
OGG1	rs6443266	chr3:9800305:A:G	a	g	0.2763	0.0248	0.9072	NA	NA	NA	NA	NA	NA	NA	NA	NA	NA	NA	NA	NA	NA	NA	NA	NA
PMS2	rs7798353	chr7:5530316:G:A	g	a	0.9676	-0.0769	0.9077	NA	NA	NA	NA	NA	NA	NA	NA	NA	NA	NA	NA	NA	NA	NA	NA	NA
NEIL2	rs1062270	chr8:11759830:G:A	g	a	0.9369	0.0471	0.9095	NA	NA	NA	NA	NA	NA	NA	NA	NA	NA	NA	NA	NA	NA	NA	NA	NA
MGMT	rs7896687	chr10:128972237:T:C	t	c	0.9775	0.0711	0.9095	NA	NA	NA	NA	NA	NA	NA	NA	NA	NA	NA	NA	NA	NA	NA	NA	NA
PMS2	rs3210032	chr7:5527295:G:C	g	c	0.9751	-0.0862	0.9113	NA	NA	NA	NA	NA	NA	NA	NA	NA	NA	NA	NA	NA	NA	NA	NA	NA
OGG1	rs151183870	chr3:9503328:C:T	c	t	0.9874	-0.0901	0.9153	NA	NA	NA	NA	NA	NA	NA	NA	NA	NA	NA	NA	NA	NA	NA	NA	NA
HFM1	rs59266544	chr1:90840054:G:A	g	a	0.9711	0.0815	0.9168	NA	NA	NA	NA	NA	NA	NA	NA	NA	NA	NA	NA	NA	NA	NA	NA	NA
MLH3	rs28764192	chr14:74636995:G:A	g	a	0.9293	0.0362	0.9189	NA	NA	NA	NA	NA	NA	NA	NA	NA	NA	NA	NA	NA	NA	NA	NA	NA
MSH5	rs9380235	chr6:31281109:C:T	c	t	0.9148	-0.0338	0.9199	NA	NA	NA	NA	NA	NA	NA	NA	NA	NA	NA	NA	NA	NA	NA	NA	NA
MSH5	rs28367586	chr6:31281379:C:T	c	t	0.9148	-0.0336	0.9204	NA	NA	NA	NA	NA	NA	NA	NA	NA	NA	NA	NA	NA	NA	NA	NA	NA
MPG	rs2071916	chr16:376476:T:C	t	c	0.4587	-0.0194	0.9204	NA	NA	NA	NA	NA	NA	NA	NA	NA	NA	NA	NA	NA	NA	NA	NA	NA
POLG	rs34949187	chr15:88843421:G:A	g	a	0.8346	0.0262	0.9205	NA	NA	NA	NA	NA	NA	NA	NA	NA	NA	NA	NA	NA	NA	NA	NA	NA
MSH5	rs9391715	chr6:31277437:T:C	t	c	0.9148	0.0335	0.9205	NA	NA	NA	NA	NA	NA	NA	NA	NA	NA	NA	NA	NA	NA	NA	NA	NA
NEIL1	rs35917376	chr15:75303016:T:A	t	a	0.2789	0.022	0.9228	NA	NA	NA	NA	NA	NA	NA	NA	NA	NA	NA	NA	NA	NA	NA	NA	NA
NEIL3	rs7682507	chr4:177605340:G:A	g	a	0.6672	0.0205	0.9231	NA	NA	NA	NA	NA	NA	NA	NA	NA	NA	NA	NA	NA	NA	NA	NA	NA
NEIL2	rs35620480	chr8:11642399:A:C	a	c	0.8445	-0.0265	0.9233	NA	NA	NA	NA	NA	NA	NA	NA	NA	NA	NA	NA	NA	NA	NA	NA	NA
HFM1	rs7536573	chr1:91565410:C:A	c	a	0.6924	0.0207	0.9234	NA	NA	NA	NA	NA	NA	NA	NA	NA	NA	NA	NA	NA	NA	NA	NA	NA
OGG1	rs148575246	chr3:9932859:G:C	g	c	0.9891	-0.1223	0.9238	NA	NA	NA	NA	NA	NA	NA	NA	NA	NA	NA	NA	NA	NA	NA	NA	NA
APLF	rs17036241	chr2:68925436:C:G	c	g	0.9289	-0.0379	0.9258	NA	NA	NA	NA	NA	NA	NA	NA	NA	NA	NA	NA	NA	NA	NA	NA	NA
MPG	rs141942919	chr16:180456:G:T	g	t	0.9421	-0.034	0.9276	NA	NA	NA	NA	NA	NA	NA	NA	NA	NA	NA	NA	NA	NA	NA	NA	NA
MGMT	rs7902411	chr10:129063092:A:G	a	g	0.8767	-0.0248	0.9288	NA	NA	NA	NA	NA	NA	NA	NA	NA	NA	NA	NA	NA	NA	NA	NA	NA
UNG	rs114617705	chr12:109024584:T:G	t	g	0.9284	-0.0296	0.9299	NA	NA	NA	NA	NA	NA	NA	NA	NA	NA	NA	NA	NA	NA	NA	NA	NA
MGMT	rs149712227	chr10:129792726:G:T	g	t	0.9854	-0.0398	0.9315	NA	NA	NA	NA	NA	NA	NA	NA	NA	NA	NA	NA	NA	NA	NA	NA	NA
MSH5	rs454875	chr6:32245231:G:A	g	a	0.9301	-0.0332	0.9316	NA	NA	NA	NA	NA	NA	NA	NA	NA	NA	NA	NA	NA	NA	NA	NA	NA
TDG	rs4453308	chr12:103848422:G:A	g	a	0.8398	0.0233	0.933	NA	NA	NA	NA	NA	NA	NA	NA	NA	NA	NA	NA	NA	NA	NA	NA	NA
TDG	rs78005692	chr12:103504518:G:C	g	c	0.9793	-0.0664	0.9362	NA	NA	NA	NA	NA	NA	NA	NA	NA	NA	NA	NA	NA	NA	NA	NA	NA
OGG1	rs11131186	chr3:9794628:C:G	c	g	0.3052	0.0162	0.9369	NA	NA	NA	NA	NA	NA	NA	NA	NA	NA	NA	NA	NA	NA	NA	NA	NA
OGG1	rs6763448	chr3:9552755:G:A	g	a	0.9229	0.0345	0.9376	NA	NA	NA	NA	NA	NA	NA	NA	NA	NA	NA	NA	NA	NA	NA	NA	NA
MGMT	rs72831413	chr10:129221502:G:C	g	c	0.7908	-0.0191	0.9382	NA	NA	NA	NA	NA	NA	NA	NA	NA	NA	NA	NA	NA	NA	NA	NA	NA
APLF	rs75306265	chr2:68380714:G:A	g	a	0.9814	-0.0486	0.9388	NA	NA	NA	NA	NA	NA	NA	NA	NA	NA	NA	NA	NA	NA	NA	NA	NA
NEIL1	rs117089191	chr15:74897148:C:T	c	t	0.9874	0.2114	0.9411	NA	NA	NA	NA	NA	NA	NA	NA	NA	NA	NA	NA	NA	NA	NA	NA	NA
SMUG1	rs8407	chr12:54581019:C:T	c	t	0.7113	-0.0147	0.9432	NA	NA	NA	NA	NA	NA	NA	NA	NA	NA	NA	NA	NA	NA	NA	NA	NA
NEIL2	rs3021518	chr8:11438540:T:A	t	a	0.795	-0.0164	0.9434	NA	NA	NA	NA	NA	NA	NA	NA	NA	NA	NA	NA	NA	NA	NA	NA	NA
POLG	rs62020347	chr15:89260719:C:T	c	t	0.9371	-0.0296	0.9445	NA	NA	NA	NA	NA	NA	NA	NA	NA	NA	NA	NA	NA	NA	NA	NA	NA
APLF	rs28421715	chr2:68925286:A:T	a	t	0.9232	-0.0282	0.9448	NA	NA	NA	NA	NA	NA	NA	NA	NA	NA	NA	NA	NA	NA	NA	NA	NA
HFM1	rs12023428	chr1:91582855:T:G	t	g	0.9734	-0.0731	0.9451	NA	NA	NA	NA	NA	NA	NA	NA	NA	NA	NA	NA	NA	NA	NA	NA	NA
MPG	rs3194151	chr16:370140:G:A	g	a	0.8415	0.0186	0.9451	NA	NA	NA	NA	NA	NA	NA	NA	NA	NA	NA	NA	NA	NA	NA	NA	NA
MSH6	rs72818485	chr2:48284147:T:A	t	a	0.9703	-0.0367	0.9463	NA	NA	NA	NA	NA	NA	NA	NA	NA	NA	NA	NA	NA	NA	NA	NA	NA
NTHL1	rs8052713	chr16:1975603:G:C	g	c	0.8758	0.021	0.9465	NA	NA	NA	NA	NA	NA	NA	NA	NA	NA	NA	NA	NA	NA	NA	NA	NA
HFM1	rs140316030	chr1:90893086:T:C	t	c	0.9817	-0.0766	0.9483	NA	NA	NA	NA	NA	NA	NA	NA	NA	NA	NA	NA	NA	NA	NA	NA	NA
NEIL2	rs71521637	chr8:11659085:T:C	t	c	0.872	-0.019	0.9484	NA	NA	NA	NA	NA	NA	NA	NA	NA	NA	NA	NA	NA	NA	NA	NA	NA
MSH5	rs115526889	chr6:31770041:C:G	c	g	0.972	-0.079	0.9528	NA	NA	NA	NA	NA	NA	NA	NA	NA	NA	NA	NA	NA	NA	NA	NA	NA
PMS1	rs181776200	chr2:189924149:A:T	a	t	0.9854	-0.0489	0.953	NA	NA	NA	NA	NA	NA	NA	NA	NA	NA	NA	NA	NA	NA	NA	NA	NA
HFM1	rs13447566	chr1:91526754:A:G	a	g	0.9642	0.0282	0.953	NA	NA	NA	NA	NA	NA	NA	NA	NA	NA	NA	NA	NA	NA	NA	NA	NA
PARP1	rs1805405	chr1:226392320:G:T	g	t	0.8282	0.016	0.9533	NA	NA	NA	NA	NA	NA	NA	NA	NA	NA	NA	NA	NA	NA	NA	NA	NA
MSH5	rs3873381	chr6:31295454:T:G	t	g	0.917	-0.0206	0.9539	NA	NA	NA	NA	NA	NA	NA	NA	NA	NA	NA	NA	NA	NA	NA	NA	NA
MSH5	rs72861465	chr6:31287567:G:A	g	a	0.9169	0.0203	0.9544	NA	NA	NA	NA	NA	NA	NA	NA	NA	NA	NA	NA	NA	NA	NA	NA	NA
MSH3	rs34193571	chr5:81113707:T:C	t	c	0.9269	0.0221	0.9548	NA	NA	NA	NA	NA	NA	NA	NA	NA	NA	NA	NA	NA	NA	NA	NA	NA
PMS2	rs113466135	chr7:5592919:C:T	c	t	0.971	-0.0303	0.9549	NA	NA	NA	NA	NA	NA	NA	NA	NA	NA	NA	NA	NA	NA	NA	NA	NA
MGMT	rs10829593	chr10:129348889:G:A	g	a	0.655	-0.0121	0.9557	NA	NA	NA	NA	NA	NA	NA	NA	NA	NA	NA	NA	NA	NA	NA	NA	NA
MUTYH	rs17853159	chr1:45345193:G:A	g	a	0.9273	-0.0203	0.9585	NA	NA	NA	NA	NA	NA	NA	NA	NA	NA	NA	NA	NA	NA	NA	NA	NA
NTHL1	rs147350387	chr16:2104536:G:A	g	a	0.9836	-0.0715	0.9597	NA	NA	NA	NA	NA	NA	NA	NA	NA	NA	NA	NA	NA	NA	NA	NA	NA
MBD4,HMCES	rs113771682	chr3:129393323:C:T	c	t	0.9327	0.0183	0.962	NA	NA	NA	NA	NA	NA	NA	NA	NA	NA	NA	NA	NA	NA	NA	NA	NA
HFM1	rs17131541	chr1:91726252:G:T	g	t	0.9394	0.0204	0.963	NA	NA	NA	NA	NA	NA	NA	NA	NA	NA	NA	NA	NA	NA	NA	NA	NA
PMS2	rs13447418	chr7:5526590:C:T	c	t	0.9677	-0.0312	0.9672	NA	NA	NA	NA	NA	NA	NA	NA	NA	NA	NA	NA	NA	NA	NA	NA	NA
TDG	rs2583237	chr12:103883794:C:T	c	t	0.8767	0.0108	0.9681	NA	NA	NA	NA	NA	NA	NA	NA	NA	NA	NA	NA	NA	NA	NA	NA	NA
MLH3	rs114313034	chr14:74524547:A:G	a	g	0.9765	0.0291	0.9682	NA	NA	NA	NA	NA	NA	NA	NA	NA	NA	NA	NA	NA	NA	NA	NA	NA
NEIL2	rs1803250	chr8:11852665:T:C	t	c	0.8679	0.0114	0.9686	NA	NA	NA	NA	NA	NA	NA	NA	NA	NA	NA	NA	NA	NA	NA	NA	NA
LIG3	rs117741449	chr17:34585158:A:T	a	t	0.9893	-0.0407	0.9709	NA	NA	NA	NA	NA	NA	NA	NA	NA	NA	NA	NA	NA	NA	NA	NA	NA
POLB	rs78350012	chr8:42235119:C:T	c	t	0.9864	-0.0312	0.9718	NA	NA	NA	NA	NA	NA	NA	NA	NA	NA	NA	NA	NA	NA	NA	NA	NA
MSH5	rs9468922	chr6:31287509:G:A	g	a	0.6433	0.0071	0.9719	NA	NA	NA	NA	NA	NA	NA	NA	NA	NA	NA	NA	NA	NA	NA	NA	NA
MSH5	rs10456404	chr6:32245080:T:C	t	c	0.8466	-0.0092	0.9724	NA	NA	NA	NA	NA	NA	NA	NA	NA	NA	NA	NA	NA	NA	NA	NA	NA
POLG	rs62021460	chr15:89652935:A:C	a	c	0.9474	0.0148	0.9758	NA	NA	NA	NA	NA	NA	NA	NA	NA	NA	NA	NA	NA	NA	NA	NA	NA
TDG	rs116894406	chr12:103745202:G:A	g	a	0.9892	0.0322	0.9758	NA	NA	NA	NA	NA	NA	NA	NA	NA	NA	NA	NA	NA	NA	NA	NA	NA
LIG3	rs12945428	chr17:34980567:G:A	g	a	0.5375	-0.0051	0.9799	NA	NA	NA	NA	NA	NA	NA	NA	NA	NA	NA	NA	NA	NA	NA	NA	NA
HFM1	rs114215835	chr1:91023993:G:T	g	t	0.9824	0.0185	0.9799	NA	NA	NA	NA	NA	NA	NA	NA	NA	NA	NA	NA	NA	NA	NA	NA	NA
MPG	rs9806942	chr16:270760:C:T	c	t	0.9138	0.0097	0.9802	NA	NA	NA	NA	NA	NA	NA	NA	NA	NA	NA	NA	NA	NA	NA	NA	NA
NEIL2	rs73203482	chr8:11704309:G:A	g	a	0.9325	-0.0084	0.9816	NA	NA	NA	NA	NA	NA	NA	NA	NA	NA	NA	NA	NA	NA	NA	NA	NA
MLH1	rs11718848	chr3:37324968:C:A	c	a	0.6234	-0.0045	0.9823	NA	NA	NA	NA	NA	NA	NA	NA	NA	NA	NA	NA	NA	NA	NA	NA	NA
PMS1	rs2067454	chr2:190371653:A:G	a	g	0.743	-0.0037	0.9865	NA	NA	NA	NA	NA	NA	NA	NA	NA	NA	NA	NA	NA	NA	NA	NA	NA
OGG1	rs62244929	chr3:9295130:T:A	t	a	0.9612	0.0087	0.9877	NA	NA	NA	NA	NA	NA	NA	NA	NA	NA	NA	NA	NA	NA	NA	NA	NA
UNG	rs76333342	chr12:109264448:G:A	g	a	0.9869	0.0165	0.9884	NA	NA	NA	NA	NA	NA	NA	NA	NA	NA	NA	NA	NA	NA	NA	NA	NA
POLG	rs62020308	chr15:89228268:C:T	c	t	0.9247	0.0051	0.9893	NA	NA	NA	NA	NA	NA	NA	NA	NA	NA	NA	NA	NA	NA	NA	NA	NA
PMS2	rs116952741	chr7:5620084:G:C	g	c	0.9731	0.0076	0.991	NA	NA	NA	NA	NA	NA	NA	NA	NA	NA	NA	NA	NA	NA	NA	NA	NA
APEX1,PARP2	rs113767679	chr14:20633069:G:C	g	c	0.8992	0.0034	0.9919	NA	NA	NA	NA	NA	NA	NA	NA	NA	NA	NA	NA	NA	NA	NA	NA	NA
MBD4,HMCES	rs73210702	chr3:129032827:G:A	g	a	0.9611	0.013	0.9927	NA	NA	NA	NA	NA	NA	NA	NA	NA	NA	NA	NA	NA	NA	NA	NA	NA
MUTYH	rs114265929	chr1:45628197:T:G	t	g	0.9641	0.0018	0.9967	NA	NA	NA	NA	NA	NA	NA	NA	NA	NA	NA	NA	NA	NA	NA	NA	NA

### Sheet: IDH mutant 1p19q codel
Individual SNP associations with TMZ and no-TMZ survival, for IDH mutant 1p/19q codeleted cases
SNP details						Interaction Cox Analysis		TMZ and noTMZ Specific Cox Analyses					Pairwise Kaplan-Meier Log Rank P-values						Number of Cases by Genotype
Gene	rsid	MarkerName	Allele1	Allele2	Freq1	Interaction Beta	Interaction P.value	TMZ_cox_p	TMZ_HR	FDR_TMZ	noTMZ_cox_p	noTMZ_HR	p_TMZ_A11_vs_A12	p_TMZ_A11_vs_A22	p_TMZ_A12_vs_A22	p_noTMZ_A11_vs_A12	p_noTMZ_A11_vs_A22	p_noTMZ_A12_vs_A22	noTMZ_A11	no_TMZ_A12	no_TMZ_A22	TMZ_A11	TMZ_A12	TMZ_A22
PNKP	rs113537137	chr19:49815885:G:A	g	a	0.9769	787.136	0	0.0908966	5.17 (0.77-34.78)	NA	0.349613	0 (0-Inf)	NA	NA	NA	NA	NA	NA	0	1	76	0	4	87
PMS2	rs3750064	chr7:6159441:G:C	g	c	0.9646	13052.7	4.949e-38	0.345026	Inf (0-Inf)	NA	0.971335	0 (0-Inf)	NA	NA	NA	NA	NA	NA	0	2	75	1	0	90
APLF	rs2280245	chr2:68752054:G:T	g	t	0.374	1.6594	0.0006166	0.000422233	3.71 (1.79-7.69)	0.00422233	0.315156	0.71 (0.36-1.39)	NA	NA	0.0511042	NA	NA	0.692721	33	37	7	41	41	9
MSH3	rs62365916	chr5:80351076:G:A	g	a	0.8572	-2.1329	0.0009148	0.0145567	0.29 (0.11-0.78)	0.0240147	0.0722491	2.32 (0.93-5.8)	0.108009	NA	NA	0.942557	NA	NA	1	21	55	2	24	65
MLH3	rs71429055	chr14:74619829:G:T	g	t	0.9704	-3.6279	0.00112	0.780977	0.8 (0.17-3.76)	NA	0.00660762	14.41 (2.1-98.81)	NA	NA	NA	NA	NA	NA	0	3	74	1	6	84
MGMT	rs78131181	chr10:129062913:C:T	c	t	0.9458	-4.8059	0.00276	0.172984	0.23 (0.03-1.89)	NA	0.0823524	22 (0.67-719.2)	NA	NA	NA	NA	NA	NA	0	1	76	0	10	81
MGMT	rs12412178	chr10:129069672:T:C	t	c	0.9426	4.7943	0.002763	0.171187	0.23 (0.03-1.87)	NA	0.0823524	21.86 (0.67-709.8)	NA	NA	NA	NA	NA	NA	0	1	76	0	10	81
OGG1	rs62244929	chr3:9295130:T:A	t	a	0.9633	-4.6653	0.003619	0.0703275	0.09 (0.01-1.23)	NA	0.00390497	13.34 (2.3-77.49)	NA	NA	NA	NA	NA	NA	0	7	70	0	6	85
MSH3	rs35735778	chr5:80359648:A:G	a	g	0.8739	1.9512	0.005708	0.0445704	0.31 (0.1-0.97)	0.0445704	0.535584	1.39 (0.49-3.96)	0.0899797	NA	NA	0.761146	NA	NA	0	20	57	2	22	67
PARP1	rs7531792	chr1:226438576:A:G	a	g	0.509	-1.0846	0.006132	0.0827987	1.61 (0.94-2.75)	NA	0.167199	0.69 (0.4-1.17)	NA	NA	NA	NA	NA	NA	25	33	19	28	37	26
PARP1	rs7527596	chr1:226438873:C:T	c	t	0.5091	1.0846	0.006132	0.0827987	1.61 (0.94-2.75)	NA	0.167199	0.69 (0.4-1.17)	NA	NA	NA	NA	NA	NA	25	33	19	28	37	26
POLG	rs1837774	chr15:89688239:G:A	g	a	0.8001	1.3711	0.008092	0.114835	2.01 (0.84-4.81)	NA	0.196309	0.58 (0.25-1.33)	NA	NA	NA	NA	NA	NA	3	21	53	1	32	58
PARP1	rs7517725	chr1:226439373:A:G	a	g	0.5053	-1.0567	0.008703	0.0827987	1.61 (0.94-2.75)	NA	0.228792	0.72 (0.42-1.23)	NA	NA	NA	NA	NA	NA	25	34	18	28	37	26
MGMT	rs4751043	chr10:129047785:A:C	a	c	0.945	4.1844	0.009326	0.289093	0.33 (0.04-2.59)	NA	0.117393	13.72 (0.52-363.83)	NA	NA	NA	NA	NA	NA	0	2	75	0	9	82
MGMT	rs7908856	chr10:129309050:C:T	c	t	0.9696	-3.3208	0.009708	0.136086	2.44 (0.76-7.88)	NA	0.0518261	14.78 (0.98-223.3)	NA	NA	NA	NA	NA	NA	0	2	75	0	9	82
MSH2,MSH6	rs2303428	chr2:47476361:T:C	t	c	0.8955	-1.6207	0.009754	0.0464226	2.32 (1.01-5.31)	NA	0.0164167	0.32 (0.13-0.81)	NA	NA	NA	NA	NA	NA	2	13	62	1	18	72
MGMT	rs1711671	chr10:129372096:T:C	t	c	0.3954	-1.177	0.01057	0.00736252	2.47 (1.28-4.79)	NA	0.0141897	0.35 (0.15-0.81)	NA	NA	NA	NA	NA	NA	25	41	11	29	46	16
MSH3	rs11738835	chr5:80300356:T:C	t	c	0.8318	1.425	0.01063	0.0189976	0.32 (0.13-0.83)	0.0240147	0.561792	1.26 (0.58-2.75)	0.256804	NA	NA	0.615564	NA	NA	2	25	50	3	27	61
MSH3	rs11741016	chr5:80300123:G:A	g	a	0.8281	-1.4252	0.01063	0.0189976	0.32 (0.13-0.83)	0.0240147	0.562019	1.26 (0.58-2.75)	0.256804	NA	NA	0.615564	NA	NA	2	25	50	3	27	61
MSH3	rs11747861	chr5:80300390:C:T	c	t	0.8279	-1.4236	0.01077	0.0192117	0.32 (0.13-0.83)	0.0240147	0.561795	1.26 (0.58-2.75)	0.256804	NA	NA	0.615564	NA	NA	2	25	50	3	27	61
MSH4	rs146637045	chr1:75932368:T:A	t	a	0.9865	6.1884	0.01118	0.388312	8.39 (0.07-1051.71)	NA	0.511875	0.49 (0.06-4.16)	NA	NA	NA	NA	NA	NA	0	4	73	0	3	88
TDG	rs183501097	chr12:103668637:C:T	c	t	0.9823	4.4727	0.01752	0.0478119	37.53 (1.04-1360.49)	NA	0.0122279	0.03 (0-0.46)	NA	NA	NA	NA	NA	NA	0	2	75	0	2	89
NEIL2	rs73203489	chr8:11718977:T:C	t	c	0.9807	2.9054	0.01973	0.386904	1.85 (0.46-7.51)	NA	0.0118067	45.89 (2.33-902.2)	NA	NA	NA	NA	NA	NA	0	2	75	0	7	84
HFM1	rs384642	chr1:91165534:T:C	t	c	0.7517	1.2101	0.02074	0.235949	0.58 (0.24-1.43)	NA	0.0521318	2.1 (0.99-4.42)	NA	NA	NA	NA	NA	NA	5	26	46	4	30	57
PMS2	rs10252947	chr7:6252647:A:G	a	g	0.9851	-2159.64	0.0209	0.0733193	Inf (0-Inf)	NA	0.102794	3.84 (0.76-19.28)	NA	NA	NA	NA	NA	NA	0	5	72	0	0	91
MSH4	rs11161620	chr1:75789543:G:A	g	a	0.7547	-0.9658	0.02278	0.0378283	0.49 (0.25-0.96)	NA	0.0179582	2.36 (1.16-4.8)	NA	NA	NA	NA	NA	NA	6	32	39	11	32	48
POLB	rs1050991	chr8:41932020:G:C	g	c	0.7687	-0.9453	0.02396	0.184629	0.63 (0.32-1.24)	NA	0.012885	2.98 (1.26-7.03)	NA	NA	NA	NA	NA	NA	3	33	41	7	29	55
APLF	rs4068861	chr2:68752044:T:C	t	c	0.8936	1.6962	0.02469	0.128626	0.4 (0.12-1.3)	NA	0.0149592	4.28 (1.33-13.79)	NA	NA	NA	NA	NA	NA	0	14	63	0	19	72
APLF	rs7605863	chr2:68375727:A:G	a	g	0.5686	-1.0055	0.02535	0.00935057	2.4 (1.24-4.64)	0.0233764	0.520949	0.79 (0.39-1.62)	0.054286	NA	NA	0.156058	NA	NA	8	41	28	13	43	35
MGMT	rs74162156	chr10:129471160:G:C	g	c	0.9223	1.6094	0.02824	0.291099	1.75 (0.62-4.93)	NA	0.0186195	0.25 (0.08-0.79)	NA	NA	NA	NA	NA	NA	0	13	64	1	13	77
NEIL2	rs4841579	chr8:11659083:T:G	t	g	0.7493	-1.1205	0.02957	0.101695	1.88 (0.88-4.02)	NA	0.466289	1.31 (0.63-2.72)	NA	NA	NA	NA	NA	NA	6	27	44	4	36	51
NTHL1	rs1800720	chr16:2055399:C:T	c	t	0.9082	1.2876	0.03061	0.103788	1.88 (0.88-4.02)	NA	0.853551	1.11 (0.37-3.3)	NA	NA	NA	NA	NA	NA	1	15	61	1	24	66
POLG	rs1042499	chr15:89785074:T:C	t	c	0.9392	-1.9922	0.03313	0.0849624	2.9 (0.86-9.72)	NA	0.898218	0.9 (0.18-4.47)	NA	NA	NA	NA	NA	NA	0	5	72	0	9	82
NEIL2	rs7840433	chr8:11564661:A:G	a	g	0.3801	0.8568	0.03689	0.00866888	0.43 (0.23-0.81)	0.0233764	0.608337	0.86 (0.48-1.53)	NA	NA	0.0228504	NA	NA	0.722892	30	40	7	41	40	10
PMS1	rs939157	chr2:189286414:G:A	g	a	0.9623	-2.6207	0.03708	0.280983	0.3 (0.03-2.7)	NA	0.0271646	5.29 (1.21-23.2)	NA	NA	NA	NA	NA	NA	0	5	72	0	8	83
PMS1	rs78861577	chr2:189350955:A:G	a	g	0.9612	2.6274	0.03709	0.279222	0.29 (0.03-2.7)	NA	0.0271646	5.29 (1.21-23.2)	NA	NA	NA	NA	NA	NA	0	5	72	0	8	83
NEIL2	rs2250986	chr8:11564780:G:C	g	c	0.6233	0.8396	0.03829	0.00341406	2.58 (1.37-4.86)	0.0170703	0.598081	1.17 (0.66-2.07)	0.0409275	NA	NA	0.722892	NA	NA	7	40	30	11	40	40
SMUG1	rs3825195	chr12:54579208:T:C	t	c	0.5097	-0.9476	0.03997	0.00602954	2.4 (1.29-4.49)	NA	0.733707	0.88 (0.43-1.8)	NA	NA	NA	NA	NA	NA	17	45	15	29	38	24
MSH3	rs35486429	chr5:80300455:C:T	c	t	0.712	-0.9123	0.04012	0.031049	0.42 (0.19-0.92)	0.0344989	0.891542	0.96 (0.5-1.84)	0.709487	NA	NA	0.917113	NA	NA	6	37	34	8	40	43
UNG	rs114617705	chr12:109024584:T:G	t	g	0.9294	-1.4193	0.04233	0.000136221	9.12 (2.93-28.38)	NA	0.208856	1.99 (0.68-5.79)	NA	NA	NA	NA	NA	NA	1	13	63	1	9	81
APEX1,PARP2	rs3748338	chr14:20699417:A:T	a	t	0.8583	-1.1992	0.04388	0.345925	1.65 (0.58-4.71)	NA	0.0145137	0.34 (0.14-0.81)	NA	NA	NA	NA	NA	NA	5	22	50	0	21	70
MLH1	rs4340652	chr3:36880513:T:A	t	a	0.7523	-0.7895	0.05025	NA	NA	NA	NA	NA	NA	NA	NA	NA	NA	NA	NA	NA	NA	NA	NA	NA
POLG	rs146809851	chr15:88913323:G:A	g	a	0.948	1.9221	0.05321	NA	NA	NA	NA	NA	NA	NA	NA	NA	NA	NA	NA	NA	NA	NA	NA	NA
MLH3	rs114313034	chr14:74524547:A:G	a	g	0.9758	-360.274	0.05376	NA	NA	NA	NA	NA	NA	NA	NA	NA	NA	NA	NA	NA	NA	NA	NA	NA
NEIL3	rs75601977	chr4:177371552:A:G	a	g	0.9671	2.6096	0.05756	NA	NA	NA	NA	NA	NA	NA	NA	NA	NA	NA	NA	NA	NA	NA	NA	NA
HFM1	rs17571088	chr1:91681333:A:G	a	g	0.8211	-0.8328	0.05976	NA	NA	NA	NA	NA	NA	NA	NA	NA	NA	NA	NA	NA	NA	NA	NA	NA
TDG	rs11111817	chr12:103861154:G:A	g	a	0.6387	0.8104	0.06587	NA	NA	NA	NA	NA	NA	NA	NA	NA	NA	NA	NA	NA	NA	NA	NA	NA
MSH5	rs641153	chr6:31946403:G:A	g	a	0.9074	1.3258	0.06879	NA	NA	NA	NA	NA	NA	NA	NA	NA	NA	NA	NA	NA	NA	NA	NA	NA
MSH5	rs438999	chr6:31960529:A:G	a	g	0.9065	-1.3214	0.06962	NA	NA	NA	NA	NA	NA	NA	NA	NA	NA	NA	NA	NA	NA	NA	NA	NA
MBD4,HMCES	rs3732430	chr3:129037110:G:A	g	a	0.5793	-0.7075	0.07166	NA	NA	NA	NA	NA	NA	NA	NA	NA	NA	NA	NA	NA	NA	NA	NA	NA
APEX1,PARP2	rs17113008	chr14:20528831:C:T	c	t	0.9232	-1.2436	0.07176	NA	NA	NA	NA	NA	NA	NA	NA	NA	NA	NA	NA	NA	NA	NA	NA	NA
NEIL2	rs4841655	chr8:11959086:T:C	t	c	0.3254	0.7629	0.0733	NA	NA	NA	NA	NA	NA	NA	NA	NA	NA	NA	NA	NA	NA	NA	NA	NA
SMUG1	rs1852931	chr12:53827635:T:C	t	c	0.5538	-0.6906	0.07396	NA	NA	NA	NA	NA	NA	NA	NA	NA	NA	NA	NA	NA	NA	NA	NA	NA
UNG	rs34708647	chr12:109233933:C:A	c	a	0.7938	0.9488	0.07418	NA	NA	NA	NA	NA	NA	NA	NA	NA	NA	NA	NA	NA	NA	NA	NA	NA
NEIL2	rs7464553	chr8:11920392:T:C	t	c	0.4591	-0.7275	0.07479	NA	NA	NA	NA	NA	NA	NA	NA	NA	NA	NA	NA	NA	NA	NA	NA	NA
NEIL2	rs7463895	chr8:11920375:A:C	a	c	0.459	-0.7274	0.07485	NA	NA	NA	NA	NA	NA	NA	NA	NA	NA	NA	NA	NA	NA	NA	NA	NA
NEIL2	rs7843987	chr8:11564621:T:C	t	c	0.5458	0.6911	0.07664	NA	NA	NA	NA	NA	NA	NA	NA	NA	NA	NA	NA	NA	NA	NA	NA	NA
HFM1	rs1805116	chr1:91683539:C:T	c	t	0.8316	0.7859	0.08367	NA	NA	NA	NA	NA	NA	NA	NA	NA	NA	NA	NA	NA	NA	NA	NA	NA
MSH3	rs545	chr5:81266301:G:A	g	a	0.7134	0.7893	0.08536	NA	NA	NA	NA	NA	NA	NA	NA	NA	NA	NA	NA	NA	NA	NA	NA	NA
APLF	rs6546417	chr2:68447209:C:G	c	g	0.0871	-1.7246	0.08959	NA	NA	NA	NA	NA	NA	NA	NA	NA	NA	NA	NA	NA	NA	NA	NA	NA
MSH3	rs28401747	chr5:80300514:G:A	g	a	0.8357	0.8231	0.09191	NA	NA	NA	NA	NA	NA	NA	NA	NA	NA	NA	NA	NA	NA	NA	NA	NA
MSH5	rs1802036	chr6:32168252:A:G	a	g	0.9716	1.8959	0.09272	NA	NA	NA	NA	NA	NA	NA	NA	NA	NA	NA	NA	NA	NA	NA	NA	NA
APLF	rs11126170	chr2:67987687:T:C	t	c	0.8052	-0.7693	0.09322	NA	NA	NA	NA	NA	NA	NA	NA	NA	NA	NA	NA	NA	NA	NA	NA	NA
MUTYH	rs77932721	chr1:45344272:G:T	g	t	0.9622	1.6735	0.09377	NA	NA	NA	NA	NA	NA	NA	NA	NA	NA	NA	NA	NA	NA	NA	NA	NA
PMS1	rs6761923	chr2:189642873:G:C	g	c	0.2555	0.7974	0.09633	NA	NA	NA	NA	NA	NA	NA	NA	NA	NA	NA	NA	NA	NA	NA	NA	NA
MGMT	rs2308321	chr10:129766800:A:G	a	g	0.8779	-1.0262	0.09666	NA	NA	NA	NA	NA	NA	NA	NA	NA	NA	NA	NA	NA	NA	NA	NA	NA
NEIL2	rs73203482	chr8:11704309:G:A	g	a	0.9328	1.2028	0.09793	NA	NA	NA	NA	NA	NA	NA	NA	NA	NA	NA	NA	NA	NA	NA	NA	NA
MSH5	rs28732158	chr6:31662541:C:G	c	g	0.9483	1.2818	0.1003	NA	NA	NA	NA	NA	NA	NA	NA	NA	NA	NA	NA	NA	NA	NA	NA	NA
SMUG1	rs75959077	chr12:54135095:C:T	c	t	0.9696	-1.7476	0.1016	NA	NA	NA	NA	NA	NA	NA	NA	NA	NA	NA	NA	NA	NA	NA	NA	NA
MSH5	rs2516479	chr6:31560549:G:C	g	c	0.3931	-0.6481	0.1021	NA	NA	NA	NA	NA	NA	NA	NA	NA	NA	NA	NA	NA	NA	NA	NA	NA
POLB	rs78350012	chr8:42235119:C:T	c	t	0.9864	2.9838	0.103	NA	NA	NA	NA	NA	NA	NA	NA	NA	NA	NA	NA	NA	NA	NA	NA	NA
MSH5	rs6913377	chr6:31275718:G:A	g	a	0.9651	1.3667	0.1032	NA	NA	NA	NA	NA	NA	NA	NA	NA	NA	NA	NA	NA	NA	NA	NA	NA
MSH5	rs17192358	chr6:31280965:A:G	a	g	0.9653	-1.3666	0.1032	NA	NA	NA	NA	NA	NA	NA	NA	NA	NA	NA	NA	NA	NA	NA	NA	NA
MSH5	rs28367593	chr6:31288084:G:T	g	t	0.9654	1.3667	0.1032	NA	NA	NA	NA	NA	NA	NA	NA	NA	NA	NA	NA	NA	NA	NA	NA	NA
LIG3	rs9906999	chr17:34490018:C:A	c	a	0.6398	-0.5788	0.106	NA	NA	NA	NA	NA	NA	NA	NA	NA	NA	NA	NA	NA	NA	NA	NA	NA
NEIL3	rs28667638	chr4:177371815:T:G	t	g	0.965	1.6657	0.107	NA	NA	NA	NA	NA	NA	NA	NA	NA	NA	NA	NA	NA	NA	NA	NA	NA
MSH3	rs12658132	chr5:80288544:G:A	g	a	0.8086	0.8397	0.1071	NA	NA	NA	NA	NA	NA	NA	NA	NA	NA	NA	NA	NA	NA	NA	NA	NA
MSH2	rs13013607	chr2:47190902:A:G	a	g	0.9092	-0.7869	0.1078	NA	NA	NA	NA	NA	NA	NA	NA	NA	NA	NA	NA	NA	NA	NA	NA	NA
MGMT	rs10159505	chr10:128992316:T:G	t	g	0.8327	-0.9918	0.1083	NA	NA	NA	NA	NA	NA	NA	NA	NA	NA	NA	NA	NA	NA	NA	NA	NA
MLH3	rs12590452	chr14:75082053:T:C	t	c	0.5234	0.6039	0.1094	NA	NA	NA	NA	NA	NA	NA	NA	NA	NA	NA	NA	NA	NA	NA	NA	NA
NEIL2	rs12338	chr8:11853379:G:C	g	c	0.6182	0.621	0.1095	NA	NA	NA	NA	NA	NA	NA	NA	NA	NA	NA	NA	NA	NA	NA	NA	NA
MSH2	rs4953472	chr2:47172462:A:G	a	g	0.9179	-1.7453	0.1103	NA	NA	NA	NA	NA	NA	NA	NA	NA	NA	NA	NA	NA	NA	NA	NA	NA
MGMT	rs10764899	chr10:129698898:C:T	c	t	0.2407	0.8277	0.1109	NA	NA	NA	NA	NA	NA	NA	NA	NA	NA	NA	NA	NA	NA	NA	NA	NA
PMS1	rs78262626	chr2:189625494:A:G	a	g	0.9887	-2.477	0.1119	NA	NA	NA	NA	NA	NA	NA	NA	NA	NA	NA	NA	NA	NA	NA	NA	NA
PNKP	rs45591233	chr19:50289427:C:T	c	t	0.9701	2.0326	0.1135	NA	NA	NA	NA	NA	NA	NA	NA	NA	NA	NA	NA	NA	NA	NA	NA	NA
UNG	rs17608087	chr12:109606537:A:G	a	g	0.9264	1.5109	0.1137	NA	NA	NA	NA	NA	NA	NA	NA	NA	NA	NA	NA	NA	NA	NA	NA	NA
MSH5	rs204885	chr6:32062152:C:T	c	t	0.9706	1.9741	0.114	NA	NA	NA	NA	NA	NA	NA	NA	NA	NA	NA	NA	NA	NA	NA	NA	NA
MLH1	rs116721826	chr3:37276008:G:A	g	a	0.9773	1.9738	0.1149	NA	NA	NA	NA	NA	NA	NA	NA	NA	NA	NA	NA	NA	NA	NA	NA	NA
HFM1	rs11164953	chr1:91565452:T:C	t	c	0.8121	-0.8335	0.1164	NA	NA	NA	NA	NA	NA	NA	NA	NA	NA	NA	NA	NA	NA	NA	NA	NA
MLH3	rs10246	chr14:75077767:T:A	t	a	0.5264	-0.5873	0.1169	NA	NA	NA	NA	NA	NA	NA	NA	NA	NA	NA	NA	NA	NA	NA	NA	NA
MSH5	rs106287	chr6:31967973:G:A	g	a	0.9726	1.8603	0.118	NA	NA	NA	NA	NA	NA	NA	NA	NA	NA	NA	NA	NA	NA	NA	NA	NA
NTHL1	rs1057071	chr16:1809149:G:A	g	a	0.2426	0.7857	0.1183	NA	NA	NA	NA	NA	NA	NA	NA	NA	NA	NA	NA	NA	NA	NA	NA	NA
POLG	rs76829020	chr15:89653902:C:G	c	g	0.941	-2.1591	0.1185	NA	NA	NA	NA	NA	NA	NA	NA	NA	NA	NA	NA	NA	NA	NA	NA	NA
NEIL2	rs55896564	chr8:11589584:G:A	g	a	0.4929	-0.6252	0.1185	NA	NA	NA	NA	NA	NA	NA	NA	NA	NA	NA	NA	NA	NA	NA	NA	NA
SMUG1	rs2630772	chr12:54032737:C:T	c	t	0.7356	0.6713	0.1218	NA	NA	NA	NA	NA	NA	NA	NA	NA	NA	NA	NA	NA	NA	NA	NA	NA
NEIL2	rs4841656	chr8:11959103:C:A	c	a	0.5132	-0.631	0.1252	NA	NA	NA	NA	NA	NA	NA	NA	NA	NA	NA	NA	NA	NA	NA	NA	NA
POLB	rs117665105	chr8:41931283:T:C	t	c	0.9798	2.1589	0.1278	NA	NA	NA	NA	NA	NA	NA	NA	NA	NA	NA	NA	NA	NA	NA	NA	NA
TDG	rs4531575	chr12:103548776:T:G	t	g	0.8036	-0.9111	0.1305	NA	NA	NA	NA	NA	NA	NA	NA	NA	NA	NA	NA	NA	NA	NA	NA	NA
TDG	rs4453308	chr12:103848422:G:A	g	a	0.838	0.7637	0.1327	NA	NA	NA	NA	NA	NA	NA	NA	NA	NA	NA	NA	NA	NA	NA	NA	NA
MUTYH	rs114265929	chr1:45628197:T:G	t	g	0.9637	-1.263	0.1335	NA	NA	NA	NA	NA	NA	NA	NA	NA	NA	NA	NA	NA	NA	NA	NA	NA
PARP3	rs3752819	chr3:52366724:G:C	g	c	0.8457	-0.8338	0.1366	NA	NA	NA	NA	NA	NA	NA	NA	NA	NA	NA	NA	NA	NA	NA	NA	NA
XRCC1	rs4802200	chr19:43785366:G:A	g	a	0.4539	-0.6563	0.1396	NA	NA	NA	NA	NA	NA	NA	NA	NA	NA	NA	NA	NA	NA	NA	NA	NA
MSH4	rs77722982	chr1:76338169:T:A	t	a	0.8815	-0.9528	0.1404	NA	NA	NA	NA	NA	NA	NA	NA	NA	NA	NA	NA	NA	NA	NA	NA	NA
OGG1	rs6797536	chr3:10127118:A:G	a	g	0.8765	0.9257	0.1433	NA	NA	NA	NA	NA	NA	NA	NA	NA	NA	NA	NA	NA	NA	NA	NA	NA
NEIL2	rs10101195	chr8:11765703:C:A	c	a	0.7475	-0.7298	0.1446	NA	NA	NA	NA	NA	NA	NA	NA	NA	NA	NA	NA	NA	NA	NA	NA	NA
APEX1,PARP2	rs17277221	chr14:20224415:T:C	t	c	0.5322	-0.5803	0.1457	NA	NA	NA	NA	NA	NA	NA	NA	NA	NA	NA	NA	NA	NA	NA	NA	NA
APEX1,PARP2	rs17277228	chr14:20224484:T:C	t	c	0.5321	-0.5802	0.1458	NA	NA	NA	NA	NA	NA	NA	NA	NA	NA	NA	NA	NA	NA	NA	NA	NA
NEIL1	rs117089191	chr15:74897148:C:T	c	t	0.9869	-158.514	0.1463	NA	NA	NA	NA	NA	NA	NA	NA	NA	NA	NA	NA	NA	NA	NA	NA	NA
HFM1	rs115321231	chr1:90835210:C:T	c	t	0.9816	-2.1948	0.1476	NA	NA	NA	NA	NA	NA	NA	NA	NA	NA	NA	NA	NA	NA	NA	NA	NA
HFM1	rs149030325	chr1:90809205:A:T	a	t	0.9815	2.191	0.1483	NA	NA	NA	NA	NA	NA	NA	NA	NA	NA	NA	NA	NA	NA	NA	NA	NA
POLG	rs62024762	chr15:88955206:C:A	c	a	0.7154	-0.6313	0.1486	NA	NA	NA	NA	NA	NA	NA	NA	NA	NA	NA	NA	NA	NA	NA	NA	NA
UNG	rs2300455	chr12:109185711:G:A	g	a	0.8082	-0.7169	0.1494	NA	NA	NA	NA	NA	NA	NA	NA	NA	NA	NA	NA	NA	NA	NA	NA	NA
NEIL2	rs1062270	chr8:11759830:G:A	g	a	0.9377	1.2804	0.1506	NA	NA	NA	NA	NA	NA	NA	NA	NA	NA	NA	NA	NA	NA	NA	NA	NA
MSH4	rs8763	chr1:75763435:T:C	t	c	0.808	0.6458	0.1551	NA	NA	NA	NA	NA	NA	NA	NA	NA	NA	NA	NA	NA	NA	NA	NA	NA
MSH5	rs2524068	chr6:31277284:G:T	g	t	0.8267	-0.7286	0.1578	NA	NA	NA	NA	NA	NA	NA	NA	NA	NA	NA	NA	NA	NA	NA	NA	NA
LIG3	rs62080997	chr17:35408140:T:C	t	c	0.9777	1.5928	0.1599	NA	NA	NA	NA	NA	NA	NA	NA	NA	NA	NA	NA	NA	NA	NA	NA	NA
NTHL1	rs8055325	chr16:1912131:G:A	g	a	0.6315	-0.5891	0.1609	NA	NA	NA	NA	NA	NA	NA	NA	NA	NA	NA	NA	NA	NA	NA	NA	NA
MSH5	rs2854048	chr6:32223341:G:A	g	a	0.9747	-1.7866	0.1615	NA	NA	NA	NA	NA	NA	NA	NA	NA	NA	NA	NA	NA	NA	NA	NA	NA
PMS2P3	rs2302009	chr7:75769680:A:C	a	c	0.7425	-0.7245	0.162	NA	NA	NA	NA	NA	NA	NA	NA	NA	NA	NA	NA	NA	NA	NA	NA	NA
NEIL2	rs56051089	chr8:11589610:C:T	c	t	0.4422	-0.5533	0.1641	NA	NA	NA	NA	NA	NA	NA	NA	NA	NA	NA	NA	NA	NA	NA	NA	NA
APLF	rs61732604	chr2:68837422:T:G	t	g	0.947	1.5929	0.1648	NA	NA	NA	NA	NA	NA	NA	NA	NA	NA	NA	NA	NA	NA	NA	NA	NA
MPG	rs421195	chr16:283146:C:T	c	t	0.896	0.9563	0.165	NA	NA	NA	NA	NA	NA	NA	NA	NA	NA	NA	NA	NA	NA	NA	NA	NA
OGG1	rs35993975	chr3:10026110:A:G	a	g	0.8405	0.7811	0.1653	NA	NA	NA	NA	NA	NA	NA	NA	NA	NA	NA	NA	NA	NA	NA	NA	NA
LIG3	rs76860273	chr17:34859885:A:C	a	c	0.9032	0.9467	0.1661	NA	NA	NA	NA	NA	NA	NA	NA	NA	NA	NA	NA	NA	NA	NA	NA	NA
SMUG1	rs11554014	chr12:54055939:T:C	t	c	0.9775	-2.4981	0.1664	NA	NA	NA	NA	NA	NA	NA	NA	NA	NA	NA	NA	NA	NA	NA	NA	NA
MPG	rs1005364	chr16:180482:C:G	c	g	0.8394	-0.7701	0.1666	NA	NA	NA	NA	NA	NA	NA	NA	NA	NA	NA	NA	NA	NA	NA	NA	NA
MLH1	rs267561	chr3:37533460:G:A	g	a	0.4216	0.5655	0.167	NA	NA	NA	NA	NA	NA	NA	NA	NA	NA	NA	NA	NA	NA	NA	NA	NA
APLF	rs139175321	chr2:68925508:G:A	g	a	0.9829	2.0144	0.1679	NA	NA	NA	NA	NA	NA	NA	NA	NA	NA	NA	NA	NA	NA	NA	NA	NA
PMS1	rs77427005	chr2:189923397:G:T	g	t	0.9461	1.5211	0.1695	NA	NA	NA	NA	NA	NA	NA	NA	NA	NA	NA	NA	NA	NA	NA	NA	NA
SMUG1	rs8407	chr12:54581019:C:T	c	t	0.7139	0.518	0.17	NA	NA	NA	NA	NA	NA	NA	NA	NA	NA	NA	NA	NA	NA	NA	NA	NA
MGMT	rs7902411	chr10:129063092:A:G	a	g	0.8735	-0.9714	0.1714	NA	NA	NA	NA	NA	NA	NA	NA	NA	NA	NA	NA	NA	NA	NA	NA	NA
NEIL3	rs12641024	chr4:177189707:T:C	t	c	0.891	0.97	0.1749	NA	NA	NA	NA	NA	NA	NA	NA	NA	NA	NA	NA	NA	NA	NA	NA	NA
PMS1	rs13004722	chr2:189311970:T:C	t	c	0.3462	-0.6388	0.175	NA	NA	NA	NA	NA	NA	NA	NA	NA	NA	NA	NA	NA	NA	NA	NA	NA
MGMT	rs12244401	chr10:129063587:C:T	c	t	0.9079	-1.0947	0.1779	NA	NA	NA	NA	NA	NA	NA	NA	NA	NA	NA	NA	NA	NA	NA	NA	NA
NEIL3	rs35679382	chr4:177334936:T:G	t	g	0.879	0.7767	0.1788	NA	NA	NA	NA	NA	NA	NA	NA	NA	NA	NA	NA	NA	NA	NA	NA	NA
HFM1	rs113021985	chr1:90828699:T:A	t	a	0.9763	1.7796	0.183	NA	NA	NA	NA	NA	NA	NA	NA	NA	NA	NA	NA	NA	NA	NA	NA	NA
OGG1	rs6443266	chr3:9800305:A:G	a	g	0.2814	-0.6061	0.1851	NA	NA	NA	NA	NA	NA	NA	NA	NA	NA	NA	NA	NA	NA	NA	NA	NA
SMUG1	rs1795839	chr12:54456092:T:G	t	g	0.9122	-1.0896	0.1907	NA	NA	NA	NA	NA	NA	NA	NA	NA	NA	NA	NA	NA	NA	NA	NA	NA
SMUG1	rs61923720	chr12:53861974:C:T	c	t	0.975	2.0913	0.1915	NA	NA	NA	NA	NA	NA	NA	NA	NA	NA	NA	NA	NA	NA	NA	NA	NA
MSH5	rs571850429	chr6:31652361:C:A	c	a	0.9031	1.0507	0.1927	NA	NA	NA	NA	NA	NA	NA	NA	NA	NA	NA	NA	NA	NA	NA	NA	NA
MPG	rs45619835	chr16:284920:C:T	c	t	0.9895	2.168	0.1928	NA	NA	NA	NA	NA	NA	NA	NA	NA	NA	NA	NA	NA	NA	NA	NA	NA
MGMT	rs143382921	chr10:129607652:A:C	a	c	0.9895	-1.398	0.1938	NA	NA	NA	NA	NA	NA	NA	NA	NA	NA	NA	NA	NA	NA	NA	NA	NA
APEX1,PARP2	rs140686978	chr14:20258049:T:C	t	c	0.9787	-1.8277	0.1945	NA	NA	NA	NA	NA	NA	NA	NA	NA	NA	NA	NA	NA	NA	NA	NA	NA
MSH5	rs6457401	chr6:31367075:G:T	g	t	0.7531	-0.6177	0.1976	NA	NA	NA	NA	NA	NA	NA	NA	NA	NA	NA	NA	NA	NA	NA	NA	NA
MSH5	rs6457402	chr6:31367087:G:T	g	t	0.7537	-0.6159	0.1987	NA	NA	NA	NA	NA	NA	NA	NA	NA	NA	NA	NA	NA	NA	NA	NA	NA
PARP3	rs61734640	chr3:52356773:C:T	c	t	0.9576	-1.1788	0.1988	NA	NA	NA	NA	NA	NA	NA	NA	NA	NA	NA	NA	NA	NA	NA	NA	NA
XRCC1	rs35292176	chr19:43997475:T:C	t	c	0.3168	-0.654	0.2003	NA	NA	NA	NA	NA	NA	NA	NA	NA	NA	NA	NA	NA	NA	NA	NA	NA
TDG	rs11111628	chr12:103530478:G:A	g	a	0.9517	1.1506	0.2022	NA	NA	NA	NA	NA	NA	NA	NA	NA	NA	NA	NA	NA	NA	NA	NA	NA
MSH5	rs3130631	chr6:31598391:C:G	c	g	0.8955	0.9438	0.2038	NA	NA	NA	NA	NA	NA	NA	NA	NA	NA	NA	NA	NA	NA	NA	NA	NA
TDG	rs61937763	chr12:103530703:A:T	a	t	0.9515	-1.1438	0.2047	NA	NA	NA	NA	NA	NA	NA	NA	NA	NA	NA	NA	NA	NA	NA	NA	NA
MSH3	rs17227806	chr5:81195281:T:C	t	c	0.9096	-0.8665	0.2055	NA	NA	NA	NA	NA	NA	NA	NA	NA	NA	NA	NA	NA	NA	NA	NA	NA
MGMT	rs6482764	chr10:129895821:A:C	a	c	0.6789	0.5377	0.2098	NA	NA	NA	NA	NA	NA	NA	NA	NA	NA	NA	NA	NA	NA	NA	NA	NA
UNG	rs117402507	chr12:109024609:A:T	a	t	0.989	-2.5269	0.2101	NA	NA	NA	NA	NA	NA	NA	NA	NA	NA	NA	NA	NA	NA	NA	NA	NA
MLH3	rs72719995	chr14:75303682:G:A	g	a	0.7436	0.5432	0.2123	NA	NA	NA	NA	NA	NA	NA	NA	NA	NA	NA	NA	NA	NA	NA	NA	NA
POLG	rs2283432	chr15:89292997:G:C	g	c	0.6262	0.518	0.2184	NA	NA	NA	NA	NA	NA	NA	NA	NA	NA	NA	NA	NA	NA	NA	NA	NA
MSH5	rs1035798	chr6:32183445:G:A	g	a	0.7536	-0.562	0.2215	NA	NA	NA	NA	NA	NA	NA	NA	NA	NA	NA	NA	NA	NA	NA	NA	NA
MGMT	rs1335018	chr10:129457489:A:C	a	c	0.6035	0.4413	0.2236	NA	NA	NA	NA	NA	NA	NA	NA	NA	NA	NA	NA	NA	NA	NA	NA	NA
MSH5	rs3130618	chr6:31664357:C:A	c	a	0.8269	-0.6707	0.2246	NA	NA	NA	NA	NA	NA	NA	NA	NA	NA	NA	NA	NA	NA	NA	NA	NA
PMS1	rs5742981	chr2:189795957:G:A	g	a	0.9651	1.2792	0.225	NA	NA	NA	NA	NA	NA	NA	NA	NA	NA	NA	NA	NA	NA	NA	NA	NA
MUTYH	rs12402259	chr1:45660507:T:A	t	a	0.9567	-1.5148	0.2255	NA	NA	NA	NA	NA	NA	NA	NA	NA	NA	NA	NA	NA	NA	NA	NA	NA
NEIL2	rs35620480	chr8:11642399:A:C	a	c	0.8474	0.8717	0.2279	NA	NA	NA	NA	NA	NA	NA	NA	NA	NA	NA	NA	NA	NA	NA	NA	NA
LIG3	rs16970988	chr17:35448801:G:A	g	a	0.9591	-1.1248	0.2279	NA	NA	NA	NA	NA	NA	NA	NA	NA	NA	NA	NA	NA	NA	NA	NA	NA
XRCC1	rs3746297	chr19:43268150:C:T	c	t	0.9266	-1.1793	0.2345	NA	NA	NA	NA	NA	NA	NA	NA	NA	NA	NA	NA	NA	NA	NA	NA	NA
PARP1	rs61836886	chr1:226232339:T:C	t	c	0.9182	-0.9944	0.2348	NA	NA	NA	NA	NA	NA	NA	NA	NA	NA	NA	NA	NA	NA	NA	NA	NA
PMS2	rs114937363	chr7:5700191:T:C	t	c	0.9688	-1.4459	0.2414	NA	NA	NA	NA	NA	NA	NA	NA	NA	NA	NA	NA	NA	NA	NA	NA	NA
NEIL1	rs199583587	chr15:75294524:G:A	g	a	0.9235	0.7575	0.2427	NA	NA	NA	NA	NA	NA	NA	NA	NA	NA	NA	NA	NA	NA	NA	NA	NA
POLG	rs62020347	chr15:89260719:C:T	c	t	0.9369	-0.9159	0.2439	NA	NA	NA	NA	NA	NA	NA	NA	NA	NA	NA	NA	NA	NA	NA	NA	NA
MSH6	rs72818485	chr2:48284147:T:A	t	a	0.9711	-1.412	0.244	NA	NA	NA	NA	NA	NA	NA	NA	NA	NA	NA	NA	NA	NA	NA	NA	NA
TDG	rs4405407	chr12:103548679:A:G	a	g	0.8409	-0.7872	0.2452	NA	NA	NA	NA	NA	NA	NA	NA	NA	NA	NA	NA	NA	NA	NA	NA	NA
MSH5	rs10456057	chr6:31277757:A:G	a	g	0.8771	-0.7473	0.2454	NA	NA	NA	NA	NA	NA	NA	NA	NA	NA	NA	NA	NA	NA	NA	NA	NA
MSH5	rs17192302	chr6:31280479:C:T	c	t	0.9516	-0.9983	0.2458	NA	NA	NA	NA	NA	NA	NA	NA	NA	NA	NA	NA	NA	NA	NA	NA	NA
SMUG1	rs10876525	chr12:53958842:T:C	t	c	0.6042	0.5346	0.2469	NA	NA	NA	NA	NA	NA	NA	NA	NA	NA	NA	NA	NA	NA	NA	NA	NA
SMUG1	rs75435209	chr12:53745046:T:C	t	c	0.8492	0.5816	0.25	NA	NA	NA	NA	NA	NA	NA	NA	NA	NA	NA	NA	NA	NA	NA	NA	NA
MSH5	rs3132484	chr6:31275633:G:T	g	t	0.5219	-0.4686	0.2503	NA	NA	NA	NA	NA	NA	NA	NA	NA	NA	NA	NA	NA	NA	NA	NA	NA
MSH5	rs3132485	chr6:31275612:C:A	c	a	0.5219	-0.4686	0.2503	NA	NA	NA	NA	NA	NA	NA	NA	NA	NA	NA	NA	NA	NA	NA	NA	NA
MSH5	rs2395042	chr6:31494040:A:C	a	c	0.2946	-0.4987	0.254	NA	NA	NA	NA	NA	NA	NA	NA	NA	NA	NA	NA	NA	NA	NA	NA	NA
MSH5	rs2256026	chr6:31411364:C:G	c	g	0.8527	-0.5779	0.2545	NA	NA	NA	NA	NA	NA	NA	NA	NA	NA	NA	NA	NA	NA	NA	NA	NA
TDG	rs4405408	chr12:103548778:A:T	a	t	0.8071	-0.6686	0.2545	NA	NA	NA	NA	NA	NA	NA	NA	NA	NA	NA	NA	NA	NA	NA	NA	NA
MLH1	rs189890926	chr3:37452041:G:C	g	c	0.9507	-0.9724	0.2561	NA	NA	NA	NA	NA	NA	NA	NA	NA	NA	NA	NA	NA	NA	NA	NA	NA
MGMT	rs914570	chr10:129135480:T:C	t	c	0.3395	0.4441	0.2589	NA	NA	NA	NA	NA	NA	NA	NA	NA	NA	NA	NA	NA	NA	NA	NA	NA
POLB	rs72641488	chr8:42385704:A:C	a	c	0.9772	1.2157	0.2592	NA	NA	NA	NA	NA	NA	NA	NA	NA	NA	NA	NA	NA	NA	NA	NA	NA
LIG3	rs56322375	chr17:34579354:G:T	g	t	0.7738	0.6177	0.2613	NA	NA	NA	NA	NA	NA	NA	NA	NA	NA	NA	NA	NA	NA	NA	NA	NA
MSH3	rs115805752	chr5:80288892:G:T	g	t	0.9601	0.9495	0.2628	NA	NA	NA	NA	NA	NA	NA	NA	NA	NA	NA	NA	NA	NA	NA	NA	NA
MSH5	rs2040748	chr6:31276008:G:T	g	t	0.7597	0.5249	0.2637	NA	NA	NA	NA	NA	NA	NA	NA	NA	NA	NA	NA	NA	NA	NA	NA	NA
HFM1	rs164904	chr1:91083197:A:G	a	g	0.9065	1.061	0.2644	NA	NA	NA	NA	NA	NA	NA	NA	NA	NA	NA	NA	NA	NA	NA	NA	NA
APLF	rs34008398	chr2:68866281:G:A	g	a	0.989	1.972	0.2647	NA	NA	NA	NA	NA	NA	NA	NA	NA	NA	NA	NA	NA	NA	NA	NA	NA
MSH5	rs2509217	chr6:31598427:C:T	c	t	0.9716	-1.1906	0.2652	NA	NA	NA	NA	NA	NA	NA	NA	NA	NA	NA	NA	NA	NA	NA	NA	NA
MSH5	rs9368669	chr6:31280716:T:C	t	c	0.963	1.409	0.2681	NA	NA	NA	NA	NA	NA	NA	NA	NA	NA	NA	NA	NA	NA	NA	NA	NA
MSH5	rs9391714	chr6:31277303:G:A	g	a	0.963	-1.409	0.2681	NA	NA	NA	NA	NA	NA	NA	NA	NA	NA	NA	NA	NA	NA	NA	NA	NA
MSH5	rs12529015	chr6:31280485:G:A	g	a	0.963	-1.409	0.2681	NA	NA	NA	NA	NA	NA	NA	NA	NA	NA	NA	NA	NA	NA	NA	NA	NA
HFM1	rs164903	chr1:91082974:T:A	t	a	0.9064	-1.0452	0.2709	NA	NA	NA	NA	NA	NA	NA	NA	NA	NA	NA	NA	NA	NA	NA	NA	NA
PARP3	rs11924827	chr3:51957599:C:T	c	t	0.9607	-0.9685	0.2738	NA	NA	NA	NA	NA	NA	NA	NA	NA	NA	NA	NA	NA	NA	NA	NA	NA
MSH5	rs2239527	chr6:31542002:C:G	c	g	0.6523	0.4911	0.2765	NA	NA	NA	NA	NA	NA	NA	NA	NA	NA	NA	NA	NA	NA	NA	NA	NA
NEIL2	rs56965246	chr8:11647757:A:C	a	c	0.9699	-1.6108	0.2769	NA	NA	NA	NA	NA	NA	NA	NA	NA	NA	NA	NA	NA	NA	NA	NA	NA
MUTYH	rs17853159	chr1:45345193:G:A	g	a	0.9301	0.9223	0.2772	NA	NA	NA	NA	NA	NA	NA	NA	NA	NA	NA	NA	NA	NA	NA	NA	NA
SMUG1	rs117449926	chr12:53861887:G:A	g	a	0.9842	1.6516	0.2799	NA	NA	NA	NA	NA	NA	NA	NA	NA	NA	NA	NA	NA	NA	NA	NA	NA
APEX1,PARP2	rs145077815	chr14:20527418:G:C	g	c	0.9799	-1.7299	0.2813	NA	NA	NA	NA	NA	NA	NA	NA	NA	NA	NA	NA	NA	NA	NA	NA	NA
APLF	rs6717538	chr2:67997822:T:C	t	c	0.6465	-0.4551	0.2838	NA	NA	NA	NA	NA	NA	NA	NA	NA	NA	NA	NA	NA	NA	NA	NA	NA
UNG	rs61752535	chr12:109246320:G:A	g	a	0.9393	-0.9666	0.2854	NA	NA	NA	NA	NA	NA	NA	NA	NA	NA	NA	NA	NA	NA	NA	NA	NA
POLB	rs1136159	chr8:42179059:A:G	a	g	0.8791	0.6981	0.2859	NA	NA	NA	NA	NA	NA	NA	NA	NA	NA	NA	NA	NA	NA	NA	NA	NA
LIG3	rs117958408	chr17:35011384:A:G	a	g	0.9857	5.0357	0.2905	NA	NA	NA	NA	NA	NA	NA	NA	NA	NA	NA	NA	NA	NA	NA	NA	NA
POLB	rs3763510	chr8:42417442:T:C	t	c	0.9727	1.126	0.2938	NA	NA	NA	NA	NA	NA	NA	NA	NA	NA	NA	NA	NA	NA	NA	NA	NA
MSH4	rs6696414	chr1:75968710:A:T	a	t	0.9694	-1.1419	0.2951	NA	NA	NA	NA	NA	NA	NA	NA	NA	NA	NA	NA	NA	NA	NA	NA	NA
PMS1	rs11539983	chr2:189560748:T:C	t	c	0.9765	-1.2667	0.2987	NA	NA	NA	NA	NA	NA	NA	NA	NA	NA	NA	NA	NA	NA	NA	NA	NA
NEIL1	rs1128585	chr15:75598348:G:T	g	t	0.7495	-0.4831	0.299	NA	NA	NA	NA	NA	NA	NA	NA	NA	NA	NA	NA	NA	NA	NA	NA	NA
SMUG1	rs12423655	chr12:53737310:C:T	c	t	0.9367	-1.5088	0.2998	NA	NA	NA	NA	NA	NA	NA	NA	NA	NA	NA	NA	NA	NA	NA	NA	NA
UNG	rs73191162	chr12:109222793:C:T	c	t	0.9659	-1.2699	0.3008	NA	NA	NA	NA	NA	NA	NA	NA	NA	NA	NA	NA	NA	NA	NA	NA	NA
MSH5	rs2596428	chr6:31366954:G:C	g	c	0.9265	0.7961	0.302	NA	NA	NA	NA	NA	NA	NA	NA	NA	NA	NA	NA	NA	NA	NA	NA	NA
MBD4,HMCES	rs62266876	chr3:129257608:C:G	c	g	0.9024	0.6213	0.3026	NA	NA	NA	NA	NA	NA	NA	NA	NA	NA	NA	NA	NA	NA	NA	NA	NA
MGMT	rs6482723	chr10:129179967:G:A	g	a	0.3315	0.4547	0.3042	NA	NA	NA	NA	NA	NA	NA	NA	NA	NA	NA	NA	NA	NA	NA	NA	NA
APLF	rs72821819	chr2:68045751:G:A	g	a	0.7187	-0.4535	0.3065	NA	NA	NA	NA	NA	NA	NA	NA	NA	NA	NA	NA	NA	NA	NA	NA	NA
LIG3	rs732807	chr17:34484768:A:G	a	g	0.4692	-0.3711	0.3066	NA	NA	NA	NA	NA	NA	NA	NA	NA	NA	NA	NA	NA	NA	NA	NA	NA
SMUG1	rs11170675	chr12:53747255:G:A	g	a	0.9701	1.3344	0.3067	NA	NA	NA	NA	NA	NA	NA	NA	NA	NA	NA	NA	NA	NA	NA	NA	NA
MGMT	rs117632304	chr10:129345307:T:G	t	g	0.9773	-1.4157	0.3085	NA	NA	NA	NA	NA	NA	NA	NA	NA	NA	NA	NA	NA	NA	NA	NA	NA
MSH3	rs72778023	chr5:80288928:G:C	g	c	0.9211	0.8887	0.3087	NA	NA	NA	NA	NA	NA	NA	NA	NA	NA	NA	NA	NA	NA	NA	NA	NA
PMS2	rs74830403	chr7:6490963:C:T	c	t	0.8078	-0.5335	0.3092	NA	NA	NA	NA	NA	NA	NA	NA	NA	NA	NA	NA	NA	NA	NA	NA	NA
TDG	rs1609860	chr12:103654676:C:A	c	a	0.91	0.6377	0.3105	NA	NA	NA	NA	NA	NA	NA	NA	NA	NA	NA	NA	NA	NA	NA	NA	NA
MSH5	rs454875	chr6:32245231:G:A	g	a	0.9311	-0.6948	0.3127	NA	NA	NA	NA	NA	NA	NA	NA	NA	NA	NA	NA	NA	NA	NA	NA	NA
NEIL3	rs13105194	chr4:176894705:T:G	t	g	0.3152	-0.4727	0.3141	NA	NA	NA	NA	NA	NA	NA	NA	NA	NA	NA	NA	NA	NA	NA	NA	NA
PARP3	rs13076508	chr3:52373789:T:C	t	c	0.9509	0.833	0.3143	NA	NA	NA	NA	NA	NA	NA	NA	NA	NA	NA	NA	NA	NA	NA	NA	NA
PARP1	rs2295418	chr1:225937685:G:A	g	a	0.963	-1.3462	0.3146	NA	NA	NA	NA	NA	NA	NA	NA	NA	NA	NA	NA	NA	NA	NA	NA	NA
MLH3	rs61980926	chr14:74612176:C:T	c	t	0.9696	-1.3031	0.3151	NA	NA	NA	NA	NA	NA	NA	NA	NA	NA	NA	NA	NA	NA	NA	NA	NA
LIG3	rs79125027	chr17:35490477:G:T	g	t	0.9669	1.3503	0.3152	NA	NA	NA	NA	NA	NA	NA	NA	NA	NA	NA	NA	NA	NA	NA	NA	NA
PARP1	rs1136410	chr1:226367601:A:G	a	g	0.8239	0.5658	0.3155	NA	NA	NA	NA	NA	NA	NA	NA	NA	NA	NA	NA	NA	NA	NA	NA	NA
MSH2,MSH6	rs77181006	chr2:47909894:A:G	a	g	0.8924	0.5697	0.3193	NA	NA	NA	NA	NA	NA	NA	NA	NA	NA	NA	NA	NA	NA	NA	NA	NA
MSH4	rs12122853	chr1:76154568:G:A	g	a	0.8866	-0.5259	0.3208	NA	NA	NA	NA	NA	NA	NA	NA	NA	NA	NA	NA	NA	NA	NA	NA	NA
MPG	rs9806942	chr16:270760:C:T	c	t	0.915	-0.9515	0.3215	NA	NA	NA	NA	NA	NA	NA	NA	NA	NA	NA	NA	NA	NA	NA	NA	NA
POLB	rs3736649	chr8:42401781:A:G	a	g	0.9244	0.6473	0.3232	NA	NA	NA	NA	NA	NA	NA	NA	NA	NA	NA	NA	NA	NA	NA	NA	NA
PMS2	rs1133850	chr7:6412830:G:A	g	a	0.9767	-1.5115	0.3242	NA	NA	NA	NA	NA	NA	NA	NA	NA	NA	NA	NA	NA	NA	NA	NA	NA
PARP3	rs35130772	chr3:52291090:C:G	c	g	0.9543	0.8077	0.3253	NA	NA	NA	NA	NA	NA	NA	NA	NA	NA	NA	NA	NA	NA	NA	NA	NA
PMS2	rs2640	chr7:6026819:T:C	t	c	0.939	1.4323	0.3259	NA	NA	NA	NA	NA	NA	NA	NA	NA	NA	NA	NA	NA	NA	NA	NA	NA
PMS1	rs181776200	chr2:189924149:A:T	a	t	0.9856	-53.1998	0.3284	NA	NA	NA	NA	NA	NA	NA	NA	NA	NA	NA	NA	NA	NA	NA	NA	NA
MLH1	rs2507940	chr3:37494493:C:G	c	g	0.4278	-0.3801	0.3285	NA	NA	NA	NA	NA	NA	NA	NA	NA	NA	NA	NA	NA	NA	NA	NA	NA
POLB	rs141360124	chr8:42048994:T:C	t	c	0.9877	-1.3246	0.3287	NA	NA	NA	NA	NA	NA	NA	NA	NA	NA	NA	NA	NA	NA	NA	NA	NA
PNKP	rs201354210	chr19:49932664:C:T	c	t	0.9715	1.3444	0.3328	NA	NA	NA	NA	NA	NA	NA	NA	NA	NA	NA	NA	NA	NA	NA	NA	NA
NEIL1	rs79629695	chr15:75622408:A:T	a	t	0.7617	0.4503	0.3357	NA	NA	NA	NA	NA	NA	NA	NA	NA	NA	NA	NA	NA	NA	NA	NA	NA
OGG1	rs11131186	chr3:9794628:C:G	c	g	0.309	-0.4149	0.337	NA	NA	NA	NA	NA	NA	NA	NA	NA	NA	NA	NA	NA	NA	NA	NA	NA
NEIL2	rs904006	chr8:11746517:C:T	c	t	0.1362	0.6418	0.3372	NA	NA	NA	NA	NA	NA	NA	NA	NA	NA	NA	NA	NA	NA	NA	NA	NA
LIG3	rs1990261	chr17:34707328:T:C	t	c	0.8736	0.6028	0.3393	NA	NA	NA	NA	NA	NA	NA	NA	NA	NA	NA	NA	NA	NA	NA	NA	NA
MSH5	rs12660700	chr6:31475961:G:A	g	a	0.9834	-1.2806	0.3398	NA	NA	NA	NA	NA	NA	NA	NA	NA	NA	NA	NA	NA	NA	NA	NA	NA
PARP1	rs10495243	chr1:226189182:T:C	t	c	0.8328	-0.5415	0.3404	NA	NA	NA	NA	NA	NA	NA	NA	NA	NA	NA	NA	NA	NA	NA	NA	NA
OGG1	rs2596912	chr3:9397062:C:T	c	t	0.3654	0.4416	0.3404	NA	NA	NA	NA	NA	NA	NA	NA	NA	NA	NA	NA	NA	NA	NA	NA	NA
XRCC1	rs10415706	chr19:43282803:T:C	t	c	0.9252	-0.804	0.3415	NA	NA	NA	NA	NA	NA	NA	NA	NA	NA	NA	NA	NA	NA	NA	NA	NA
APEX1,PARP2	rs145499732	chr14:20720948:A:G	a	g	0.9805	-2.586	0.3452	NA	NA	NA	NA	NA	NA	NA	NA	NA	NA	NA	NA	NA	NA	NA	NA	NA
MGMT	rs12358748	chr10:129275703:G:A	g	a	0.8876	0.6622	0.3454	NA	NA	NA	NA	NA	NA	NA	NA	NA	NA	NA	NA	NA	NA	NA	NA	NA
SMUG1	rs7302243	chr12:53990420:A:G	a	g	0.9784	-468.545	0.3498	NA	NA	NA	NA	NA	NA	NA	NA	NA	NA	NA	NA	NA	NA	NA	NA	NA
APEX1,PARP2	rs12431763	chr14:20044739:C:T	c	t	0.5184	0.4232	0.35	NA	NA	NA	NA	NA	NA	NA	NA	NA	NA	NA	NA	NA	NA	NA	NA	NA
SMUG1	rs12312428	chr12:54472650:C:G	c	g	0.9113	-0.6757	0.354	NA	NA	NA	NA	NA	NA	NA	NA	NA	NA	NA	NA	NA	NA	NA	NA	NA
SMUG1	rs9325158	chr12:54466397:A:G	a	g	0.9115	-0.6757	0.354	NA	NA	NA	NA	NA	NA	NA	NA	NA	NA	NA	NA	NA	NA	NA	NA	NA
MSH5	rs62395787	chr6:31598421:C:A	c	a	0.9874	1.5546	0.3567	NA	NA	NA	NA	NA	NA	NA	NA	NA	NA	NA	NA	NA	NA	NA	NA	NA
NEIL3	rs7689099	chr4:177335759:C:G	c	g	0.8872	0.5549	0.3579	NA	NA	NA	NA	NA	NA	NA	NA	NA	NA	NA	NA	NA	NA	NA	NA	NA
LIG3	rs76023264	chr17:35377564:A:G	a	g	0.9563	53.6056	0.3583	NA	NA	NA	NA	NA	NA	NA	NA	NA	NA	NA	NA	NA	NA	NA	NA	NA
LIG3	rs17631940	chr17:35491111:G:A	g	a	0.5141	0.3831	0.3623	NA	NA	NA	NA	NA	NA	NA	NA	NA	NA	NA	NA	NA	NA	NA	NA	NA
MGMT	rs78637084	chr10:129341997:T:C	t	c	0.8618	-0.4831	0.3634	NA	NA	NA	NA	NA	NA	NA	NA	NA	NA	NA	NA	NA	NA	NA	NA	NA
NTHL1	rs3743853	chr16:1827557:G:A	g	a	0.8433	-0.5402	0.3652	NA	NA	NA	NA	NA	NA	NA	NA	NA	NA	NA	NA	NA	NA	NA	NA	NA
MSH5	rs4141168	chr6:31276051:A:G	a	g	0.7485	0.3984	0.3667	NA	NA	NA	NA	NA	NA	NA	NA	NA	NA	NA	NA	NA	NA	NA	NA	NA
MPG	rs7184133	chr16:372412:G:A	g	a	0.9817	-477.461	0.3728	NA	NA	NA	NA	NA	NA	NA	NA	NA	NA	NA	NA	NA	NA	NA	NA	NA
MSH3	rs11956958	chr5:80315747:G:A	g	a	0.9531	0.7574	0.3732	NA	NA	NA	NA	NA	NA	NA	NA	NA	NA	NA	NA	NA	NA	NA	NA	NA
APEX1,PARP2	rs1760909	chr14:20373003:C:T	c	t	0.7739	-0.4723	0.3748	NA	NA	NA	NA	NA	NA	NA	NA	NA	NA	NA	NA	NA	NA	NA	NA	NA
MSH5	rs9391715	chr6:31277437:T:C	t	c	0.9148	-0.5162	0.3755	NA	NA	NA	NA	NA	NA	NA	NA	NA	NA	NA	NA	NA	NA	NA	NA	NA
MSH5	rs28367586	chr6:31281379:C:T	c	t	0.9148	0.5161	0.3756	NA	NA	NA	NA	NA	NA	NA	NA	NA	NA	NA	NA	NA	NA	NA	NA	NA
MSH5	rs9380235	chr6:31281109:C:T	c	t	0.9148	0.5161	0.3756	NA	NA	NA	NA	NA	NA	NA	NA	NA	NA	NA	NA	NA	NA	NA	NA	NA
MLH1	rs4647275	chr3:37016947:C:T	c	t	0.9778	-0.942	0.3772	NA	NA	NA	NA	NA	NA	NA	NA	NA	NA	NA	NA	NA	NA	NA	NA	NA
APLF	rs7599591	chr2:68185774:C:A	c	a	0.3457	-0.3704	0.3776	NA	NA	NA	NA	NA	NA	NA	NA	NA	NA	NA	NA	NA	NA	NA	NA	NA
MGMT	rs11017112	chr10:130164665:G:C	g	c	0.8989	0.5176	0.3787	NA	NA	NA	NA	NA	NA	NA	NA	NA	NA	NA	NA	NA	NA	NA	NA	NA
MSH5	rs9468929	chr6:31295439:G:A	g	a	0.8657	0.559	0.3791	NA	NA	NA	NA	NA	NA	NA	NA	NA	NA	NA	NA	NA	NA	NA	NA	NA
MGMT	rs116890446	chr10:129909941:G:A	g	a	0.9816	1.2768	0.3799	NA	NA	NA	NA	NA	NA	NA	NA	NA	NA	NA	NA	NA	NA	NA	NA	NA
NEIL1	rs142326056	chr15:75322404:C:T	c	t	0.9776	-1.2573	0.3819	NA	NA	NA	NA	NA	NA	NA	NA	NA	NA	NA	NA	NA	NA	NA	NA	NA
MSH5	rs2252937	chr6:31493836:T:C	t	c	0.8415	-0.5118	0.3872	NA	NA	NA	NA	NA	NA	NA	NA	NA	NA	NA	NA	NA	NA	NA	NA	NA
APEX1,PARP2	rs56327453	chr14:20060989:A:C	a	c	0.9222	0.6567	0.3886	NA	NA	NA	NA	NA	NA	NA	NA	NA	NA	NA	NA	NA	NA	NA	NA	NA
MSH5	rs2853929	chr6:31287657:C:T	c	t	0.8754	-0.5016	0.3887	NA	NA	NA	NA	NA	NA	NA	NA	NA	NA	NA	NA	NA	NA	NA	NA	NA
MSH5	rs2524047	chr6:31288814:A:G	a	g	0.8754	0.5016	0.3887	NA	NA	NA	NA	NA	NA	NA	NA	NA	NA	NA	NA	NA	NA	NA	NA	NA
MSH5	rs2853930	chr6:31287647:A:C	a	c	0.8754	0.5016	0.3887	NA	NA	NA	NA	NA	NA	NA	NA	NA	NA	NA	NA	NA	NA	NA	NA	NA
MSH5	rs2524063	chr6:31280378:G:A	g	a	0.8744	-0.5013	0.389	NA	NA	NA	NA	NA	NA	NA	NA	NA	NA	NA	NA	NA	NA	NA	NA	NA
NEIL2	rs148898271	chr8:11361695:C:T	c	t	0.9894	3.225	0.3924	NA	NA	NA	NA	NA	NA	NA	NA	NA	NA	NA	NA	NA	NA	NA	NA	NA
MSH5	rs4151667	chr6:31946247:T:A	t	a	0.9572	-1.368	0.3949	NA	NA	NA	NA	NA	NA	NA	NA	NA	NA	NA	NA	NA	NA	NA	NA	NA
MSH5	rs9332739	chr6:31936027:G:C	g	c	0.957	-1.3679	0.3949	NA	NA	NA	NA	NA	NA	NA	NA	NA	NA	NA	NA	NA	NA	NA	NA	NA
MLH3	rs142872233	chr14:74893363:C:T	c	t	0.9796	1.3344	0.3998	NA	NA	NA	NA	NA	NA	NA	NA	NA	NA	NA	NA	NA	NA	NA	NA	NA
MSH5	rs11548029	chr6:31280482:A:G	a	g	0.9527	0.8793	0.4008	NA	NA	NA	NA	NA	NA	NA	NA	NA	NA	NA	NA	NA	NA	NA	NA	NA
MSH5	rs6907206	chr6:31278134:G:A	g	a	0.9527	-0.8793	0.4008	NA	NA	NA	NA	NA	NA	NA	NA	NA	NA	NA	NA	NA	NA	NA	NA	NA
MSH5	rs17576984	chr6:32245208:C:T	c	t	0.9036	-0.7383	0.4023	NA	NA	NA	NA	NA	NA	NA	NA	NA	NA	NA	NA	NA	NA	NA	NA	NA
MLH3	rs17493927	chr14:75077746:G:A	g	a	0.917	0.6517	0.406	NA	NA	NA	NA	NA	NA	NA	NA	NA	NA	NA	NA	NA	NA	NA	NA	NA
HFM1	rs184278198	chr1:90835095:T:A	t	a	0.9876	-5.3468	0.4072	NA	NA	NA	NA	NA	NA	NA	NA	NA	NA	NA	NA	NA	NA	NA	NA	NA
APLF	rs11691421	chr2:68819738:G:T	g	t	0.6855	-0.3474	0.408	NA	NA	NA	NA	NA	NA	NA	NA	NA	NA	NA	NA	NA	NA	NA	NA	NA
MGMT	rs11592944	chr10:129122531:G:A	g	a	0.8183	0.3711	0.4098	NA	NA	NA	NA	NA	NA	NA	NA	NA	NA	NA	NA	NA	NA	NA	NA	NA
NEIL1	rs145480064	chr15:75784834:C:G	c	g	0.9441	-0.7865	0.4105	NA	NA	NA	NA	NA	NA	NA	NA	NA	NA	NA	NA	NA	NA	NA	NA	NA
OGG1	rs73115804	chr3:9399858:G:T	g	t	0.8317	-0.4989	0.4146	NA	NA	NA	NA	NA	NA	NA	NA	NA	NA	NA	NA	NA	NA	NA	NA	NA
OGG1	rs3806672	chr3:9817772:C:G	c	g	0.5314	-0.3646	0.4148	NA	NA	NA	NA	NA	NA	NA	NA	NA	NA	NA	NA	NA	NA	NA	NA	NA
MSH5	rs9468922	chr6:31287509:G:A	g	a	0.6356	0.3336	0.4162	NA	NA	NA	NA	NA	NA	NA	NA	NA	NA	NA	NA	NA	NA	NA	NA	NA
MSH5	rs2844576	chr6:31366824:T:C	t	c	0.1673	0.4222	0.4224	NA	NA	NA	NA	NA	NA	NA	NA	NA	NA	NA	NA	NA	NA	NA	NA	NA
LIG3	rs112061568	chr17:34703632:G:A	g	a	0.9689	-0.8821	0.4233	NA	NA	NA	NA	NA	NA	NA	NA	NA	NA	NA	NA	NA	NA	NA	NA	NA
MGMT	rs11016766	chr10:129341579:T:C	t	c	0.926	-0.5197	0.4254	NA	NA	NA	NA	NA	NA	NA	NA	NA	NA	NA	NA	NA	NA	NA	NA	NA
PMS2P3	rs114462308	chr7:75994575:G:A	g	a	0.9132	-0.5031	0.4277	NA	NA	NA	NA	NA	NA	NA	NA	NA	NA	NA	NA	NA	NA	NA	NA	NA
MBD4,HMCES	rs16862624	chr3:129724135:T:C	t	c	0.9238	0.6853	0.4314	NA	NA	NA	NA	NA	NA	NA	NA	NA	NA	NA	NA	NA	NA	NA	NA	NA
LIG3	rs60014690	chr17:35005636:A:G	a	g	0.9027	0.6843	0.4329	NA	NA	NA	NA	NA	NA	NA	NA	NA	NA	NA	NA	NA	NA	NA	NA	NA
MSH5	rs2516484	chr6:31528604:A:T	a	t	0.9702	0.6776	0.4334	NA	NA	NA	NA	NA	NA	NA	NA	NA	NA	NA	NA	NA	NA	NA	NA	NA
PARP1	rs3738720	chr1:226608836:T:C	t	c	0.7301	0.3473	0.4342	NA	NA	NA	NA	NA	NA	NA	NA	NA	NA	NA	NA	NA	NA	NA	NA	NA
HFM1	rs140316030	chr1:90893086:T:C	t	c	0.9817	-1.1817	0.4344	NA	NA	NA	NA	NA	NA	NA	NA	NA	NA	NA	NA	NA	NA	NA	NA	NA
NEIL2	rs73207235	chr8:11790532:A:G	a	g	0.9243	0.6272	0.4352	NA	NA	NA	NA	NA	NA	NA	NA	NA	NA	NA	NA	NA	NA	NA	NA	NA
MPG	rs7187227	chr16:582283:G:A	g	a	0.8138	-0.3952	0.436	NA	NA	NA	NA	NA	NA	NA	NA	NA	NA	NA	NA	NA	NA	NA	NA	NA
MGMT	rs10458711	chr10:129027420:T:C	t	c	0.6892	-0.3433	0.4372	NA	NA	NA	NA	NA	NA	NA	NA	NA	NA	NA	NA	NA	NA	NA	NA	NA
MGMT	rs6482712	chr10:129027915:T:C	t	c	0.6882	-0.343	0.4376	NA	NA	NA	NA	NA	NA	NA	NA	NA	NA	NA	NA	NA	NA	NA	NA	NA
MGMT	rs10458717	chr10:129027416:C:A	c	a	0.6906	0.3428	0.4379	NA	NA	NA	NA	NA	NA	NA	NA	NA	NA	NA	NA	NA	NA	NA	NA	NA
MGMT	rs728900	chr10:129792036:T:A	t	a	0.5687	-0.3185	0.4402	NA	NA	NA	NA	NA	NA	NA	NA	NA	NA	NA	NA	NA	NA	NA	NA	NA
MGMT	rs11017164	chr10:130254176:A:G	a	g	0.9379	0.684	0.442	NA	NA	NA	NA	NA	NA	NA	NA	NA	NA	NA	NA	NA	NA	NA	NA	NA
MLH1	rs116672902	chr3:36767735:A:G	a	g	0.9638	1.2478	0.4509	NA	NA	NA	NA	NA	NA	NA	NA	NA	NA	NA	NA	NA	NA	NA	NA	NA
MSH2,MSH6	rs79369605	chr2:47939852:G:A	g	a	0.9382	0.6871	0.4535	NA	NA	NA	NA	NA	NA	NA	NA	NA	NA	NA	NA	NA	NA	NA	NA	NA
HFM1	rs1617521	chr1:90840509:C:A	c	a	0.6881	0.2882	0.4541	NA	NA	NA	NA	NA	NA	NA	NA	NA	NA	NA	NA	NA	NA	NA	NA	NA
NEIL2	rs2686206	chr8:11762806:T:C	t	c	0.4679	-0.3179	0.4544	NA	NA	NA	NA	NA	NA	NA	NA	NA	NA	NA	NA	NA	NA	NA	NA	NA
MGMT	rs7914429	chr10:129341879:A:G	a	g	0.6223	-0.2853	0.4547	NA	NA	NA	NA	NA	NA	NA	NA	NA	NA	NA	NA	NA	NA	NA	NA	NA
MSH5	rs45531831	chr6:31970343:C:T	c	t	0.9778	-1.2153	0.455	NA	NA	NA	NA	NA	NA	NA	NA	NA	NA	NA	NA	NA	NA	NA	NA	NA
NEIL3	rs72704997	chr4:177569816:T:C	t	c	0.8507	0.4398	0.4563	NA	NA	NA	NA	NA	NA	NA	NA	NA	NA	NA	NA	NA	NA	NA	NA	NA
XRCC1	rs25479	chr19:43546043:C:T	c	t	0.593	0.289	0.4581	NA	NA	NA	NA	NA	NA	NA	NA	NA	NA	NA	NA	NA	NA	NA	NA	NA
MPG	rs45530432	chr16:287655:A:G	a	g	0.9651	0.6963	0.4584	NA	NA	NA	NA	NA	NA	NA	NA	NA	NA	NA	NA	NA	NA	NA	NA	NA
APLF	rs17035355	chr2:68362190:C:A	c	a	0.7218	0.4039	0.4587	NA	NA	NA	NA	NA	NA	NA	NA	NA	NA	NA	NA	NA	NA	NA	NA	NA
PARP3	rs419752	chr3:52395649:C:T	c	t	0.9538	-0.5736	0.461	NA	NA	NA	NA	NA	NA	NA	NA	NA	NA	NA	NA	NA	NA	NA	NA	NA
MSH5	rs9264757	chr6:31280393:G:A	g	a	0.9146	-0.5577	0.4624	NA	NA	NA	NA	NA	NA	NA	NA	NA	NA	NA	NA	NA	NA	NA	NA	NA
MSH5	rs2227955	chr6:31810300:T:G	t	g	0.9727	-1.0983	0.4641	NA	NA	NA	NA	NA	NA	NA	NA	NA	NA	NA	NA	NA	NA	NA	NA	NA
LIG3	rs4795937	chr17:34580843:G:A	g	a	0.9186	-0.7834	0.4644	NA	NA	NA	NA	NA	NA	NA	NA	NA	NA	NA	NA	NA	NA	NA	NA	NA
OGG1	rs148575246	chr3:9932859:G:C	g	c	0.9891	1.7571	0.4645	NA	NA	NA	NA	NA	NA	NA	NA	NA	NA	NA	NA	NA	NA	NA	NA	NA
LIG3	rs2230552	chr17:34959645:A:G	a	g	0.7797	0.3693	0.4657	NA	NA	NA	NA	NA	NA	NA	NA	NA	NA	NA	NA	NA	NA	NA	NA	NA
MLH3	rs7146378	chr14:75290100:C:T	c	t	0.9617	0.7242	0.466	NA	NA	NA	NA	NA	NA	NA	NA	NA	NA	NA	NA	NA	NA	NA	NA	NA
PMS2	rs6463547	chr7:6323178:C:T	c	t	0.7597	0.3331	0.4667	NA	NA	NA	NA	NA	NA	NA	NA	NA	NA	NA	NA	NA	NA	NA	NA	NA
MSH4	rs56302631	chr1:76412581:A:G	a	g	0.8624	0.5086	0.4676	NA	NA	NA	NA	NA	NA	NA	NA	NA	NA	NA	NA	NA	NA	NA	NA	NA
SMUG1	rs7306692	chr12:54402973:C:T	c	t	0.7436	-0.3894	0.4678	NA	NA	NA	NA	NA	NA	NA	NA	NA	NA	NA	NA	NA	NA	NA	NA	NA
HFM1	rs3893101	chr1:91328937:G:A	g	a	0.7812	0.3842	0.4692	NA	NA	NA	NA	NA	NA	NA	NA	NA	NA	NA	NA	NA	NA	NA	NA	NA
APLF	rs10173439	chr2:68441851:A:G	a	g	0.195	0.3799	0.4695	NA	NA	NA	NA	NA	NA	NA	NA	NA	NA	NA	NA	NA	NA	NA	NA	NA
PARP3	rs28451928	chr3:51817556:T:C	t	c	0.9779	-1.0034	0.4695	NA	NA	NA	NA	NA	NA	NA	NA	NA	NA	NA	NA	NA	NA	NA	NA	NA
PARP3	rs150264110	chr3:51701128:G:A	g	a	0.9588	0.7674	0.471	NA	NA	NA	NA	NA	NA	NA	NA	NA	NA	NA	NA	NA	NA	NA	NA	NA
MSH5	rs9461680	chr6:31275570:C:T	c	t	0.7959	-0.3611	0.4736	NA	NA	NA	NA	NA	NA	NA	NA	NA	NA	NA	NA	NA	NA	NA	NA	NA
MGMT	rs7896687	chr10:128972237:T:C	t	c	0.9775	0.6516	0.474	NA	NA	NA	NA	NA	NA	NA	NA	NA	NA	NA	NA	NA	NA	NA	NA	NA
PMS2	rs852428	chr7:5526291:G:A	g	a	0.948	0.8816	0.4742	NA	NA	NA	NA	NA	NA	NA	NA	NA	NA	NA	NA	NA	NA	NA	NA	NA
PMS2	rs852429	chr7:5526227:A:T	a	t	0.9456	-0.8808	0.4747	NA	NA	NA	NA	NA	NA	NA	NA	NA	NA	NA	NA	NA	NA	NA	NA	NA
PARP1	rs3738719	chr1:226608816:C:A	c	a	0.6889	-0.3049	0.4762	NA	NA	NA	NA	NA	NA	NA	NA	NA	NA	NA	NA	NA	NA	NA	NA	NA
NEIL2	rs62490932	chr8:11588332:A:G	a	g	0.8946	-0.4539	0.4807	NA	NA	NA	NA	NA	NA	NA	NA	NA	NA	NA	NA	NA	NA	NA	NA	NA
XRCC1	rs2302524	chr19:43652320:T:C	t	c	0.8358	0.3807	0.4808	NA	NA	NA	NA	NA	NA	NA	NA	NA	NA	NA	NA	NA	NA	NA	NA	NA
HFM1	rs9887957	chr1:91758032:C:T	c	t	0.8483	0.5022	0.4882	NA	NA	NA	NA	NA	NA	NA	NA	NA	NA	NA	NA	NA	NA	NA	NA	NA
POLB	rs5029748	chr8:42283031:G:T	g	t	0.7329	0.3125	0.4884	NA	NA	NA	NA	NA	NA	NA	NA	NA	NA	NA	NA	NA	NA	NA	NA	NA
TDG	rs2583237	chr12:103883794:C:T	c	t	0.8778	-0.4197	0.489	NA	NA	NA	NA	NA	NA	NA	NA	NA	NA	NA	NA	NA	NA	NA	NA	NA
APLF	rs3816281	chr2:68380815:G:T	g	t	0.7193	0.3671	0.4906	NA	NA	NA	NA	NA	NA	NA	NA	NA	NA	NA	NA	NA	NA	NA	NA	NA
MUTYH	rs12757451	chr1:45661182:C:T	c	t	0.9065	-0.6377	0.4937	NA	NA	NA	NA	NA	NA	NA	NA	NA	NA	NA	NA	NA	NA	NA	NA	NA
LIG3	rs4795019	chr17:34670981:T:G	t	g	0.7931	0.3525	0.4962	NA	NA	NA	NA	NA	NA	NA	NA	NA	NA	NA	NA	NA	NA	NA	NA	NA
HFM1	rs151070551	chr1:91166262:A:G	a	g	0.9753	0.7078	0.4966	NA	NA	NA	NA	NA	NA	NA	NA	NA	NA	NA	NA	NA	NA	NA	NA	NA
APEX1,PARP2	rs2228035	chr14:20403814:T:C	t	c	0.947	0.8444	0.4996	NA	NA	NA	NA	NA	NA	NA	NA	NA	NA	NA	NA	NA	NA	NA	NA	NA
MGMT	rs75307643	chr10:128992490:C:A	c	a	0.9627	-0.4886	0.5025	NA	NA	NA	NA	NA	NA	NA	NA	NA	NA	NA	NA	NA	NA	NA	NA	NA
POLG	rs34949187	chr15:88843421:G:A	g	a	0.8353	0.3595	0.5035	NA	NA	NA	NA	NA	NA	NA	NA	NA	NA	NA	NA	NA	NA	NA	NA	NA
NEIL2	rs3021518	chr8:11438540:T:A	t	a	0.7957	-0.3501	0.506	NA	NA	NA	NA	NA	NA	NA	NA	NA	NA	NA	NA	NA	NA	NA	NA	NA
MSH5	rs5872	chr6:31669957:A:T	a	t	0.7009	-0.2983	0.5067	NA	NA	NA	NA	NA	NA	NA	NA	NA	NA	NA	NA	NA	NA	NA	NA	NA
MGMT	rs513736	chr10:129608225:G:A	g	a	0.5086	-0.2809	0.5072	NA	NA	NA	NA	NA	NA	NA	NA	NA	NA	NA	NA	NA	NA	NA	NA	NA
NEIL1	rs34909574	chr15:75783308:G:A	g	a	0.6901	-0.2853	0.5073	NA	NA	NA	NA	NA	NA	NA	NA	NA	NA	NA	NA	NA	NA	NA	NA	NA
OGG1	rs79057241	chr3:9302453:G:A	g	a	0.7906	0.344	0.5081	NA	NA	NA	NA	NA	NA	NA	NA	NA	NA	NA	NA	NA	NA	NA	NA	NA
HFM1	rs17131541	chr1:91726252:G:T	g	t	0.9389	-0.6655	0.5084	NA	NA	NA	NA	NA	NA	NA	NA	NA	NA	NA	NA	NA	NA	NA	NA	NA
HFM1	rs12744237	chr1:91435785:T:A	t	a	0.6554	-0.263	0.5097	NA	NA	NA	NA	NA	NA	NA	NA	NA	NA	NA	NA	NA	NA	NA	NA	NA
MUTYH	rs12048866	chr1:45651820:T:G	t	g	0.7049	0.2882	0.5164	NA	NA	NA	NA	NA	NA	NA	NA	NA	NA	NA	NA	NA	NA	NA	NA	NA
SMUG1	rs4759073	chr12:54259474:G:A	g	a	0.5875	0.286	0.5173	NA	NA	NA	NA	NA	NA	NA	NA	NA	NA	NA	NA	NA	NA	NA	NA	NA
TDG	rs4569072	chr12:104265759:A:G	a	g	0.3176	0.3048	0.5175	NA	NA	NA	NA	NA	NA	NA	NA	NA	NA	NA	NA	NA	NA	NA	NA	NA
TDG	rs4329742	chr12:104265708:G:A	g	a	0.3174	-0.3046	0.5178	NA	NA	NA	NA	NA	NA	NA	NA	NA	NA	NA	NA	NA	NA	NA	NA	NA
MUTYH	rs28375469	chr1:45729703:T:C	t	c	0.7048	0.2868	0.5184	NA	NA	NA	NA	NA	NA	NA	NA	NA	NA	NA	NA	NA	NA	NA	NA	NA
MUTYH	rs3811436	chr1:45660208:T:C	t	c	0.7034	0.2843	0.5207	NA	NA	NA	NA	NA	NA	NA	NA	NA	NA	NA	NA	NA	NA	NA	NA	NA
MLH3	rs28764192	chr14:74636995:G:A	g	a	0.9297	-0.5011	0.5225	NA	NA	NA	NA	NA	NA	NA	NA	NA	NA	NA	NA	NA	NA	NA	NA	NA
MPG	rs141942919	chr16:180456:G:T	g	t	0.9427	0.4764	0.5226	NA	NA	NA	NA	NA	NA	NA	NA	NA	NA	NA	NA	NA	NA	NA	NA	NA
OGG1	rs151183870	chr3:9503328:C:T	c	t	0.9873	4.3659	0.53	NA	NA	NA	NA	NA	NA	NA	NA	NA	NA	NA	NA	NA	NA	NA	NA	NA
MPG	rs117105880	chr16:254410:C:T	c	t	0.9664	-0.5767	0.5313	NA	NA	NA	NA	NA	NA	NA	NA	NA	NA	NA	NA	NA	NA	NA	NA	NA
HFM1	rs1974253	chr1:91329187:C:T	c	t	0.7554	0.3091	0.5315	NA	NA	NA	NA	NA	NA	NA	NA	NA	NA	NA	NA	NA	NA	NA	NA	NA
HFM1	rs371809	chr1:91166384:G:A	g	a	0.7724	0.3408	0.5317	NA	NA	NA	NA	NA	NA	NA	NA	NA	NA	NA	NA	NA	NA	NA	NA	NA
MSH5	rs28381349	chr6:31741268:C:T	c	t	0.9776	0.9985	0.5331	NA	NA	NA	NA	NA	NA	NA	NA	NA	NA	NA	NA	NA	NA	NA	NA	NA
LIG3	rs9910350	chr17:34682440:A:G	a	g	0.7152	0.2583	0.5383	NA	NA	NA	NA	NA	NA	NA	NA	NA	NA	NA	NA	NA	NA	NA	NA	NA
SMUG1	rs59151663	chr12:54217272:C:A	c	a	0.6644	0.2621	0.5394	NA	NA	NA	NA	NA	NA	NA	NA	NA	NA	NA	NA	NA	NA	NA	NA	NA
APEX1,PARP2	rs4981822	chr14:20197631:T:A	t	a	0.4975	-0.2207	0.5407	NA	NA	NA	NA	NA	NA	NA	NA	NA	NA	NA	NA	NA	NA	NA	NA	NA
MGMT	rs56121727	chr10:129135309:G:A	g	a	0.7484	0.2562	0.5431	NA	NA	NA	NA	NA	NA	NA	NA	NA	NA	NA	NA	NA	NA	NA	NA	NA
MSH5	rs2596429	chr6:31367044:A:T	a	t	0.1468	0.3295	0.5433	NA	NA	NA	NA	NA	NA	NA	NA	NA	NA	NA	NA	NA	NA	NA	NA	NA
MGMT	rs79889249	chr10:130254873:A:G	a	g	0.8877	0.4189	0.5437	NA	NA	NA	NA	NA	NA	NA	NA	NA	NA	NA	NA	NA	NA	NA	NA	NA
MSH5	rs2395041	chr6:31494018:C:A	c	a	0.3727	0.2558	0.5465	NA	NA	NA	NA	NA	NA	NA	NA	NA	NA	NA	NA	NA	NA	NA	NA	NA
OGG1	rs56102054	chr3:9727078:A:G	a	g	0.9828	-0.7784	0.5476	NA	NA	NA	NA	NA	NA	NA	NA	NA	NA	NA	NA	NA	NA	NA	NA	NA
XRCC1	rs7248679	chr19:43081252:A:T	a	t	0.9033	-0.3278	0.5477	NA	NA	NA	NA	NA	NA	NA	NA	NA	NA	NA	NA	NA	NA	NA	NA	NA
NEIL1	rs55905564	chr15:75725111:C:T	c	t	0.7568	-0.2453	0.5499	NA	NA	NA	NA	NA	NA	NA	NA	NA	NA	NA	NA	NA	NA	NA	NA	NA
XRCC1	rs11673673	chr19:43406497:G:T	g	t	0.7908	0.361	0.5514	NA	NA	NA	NA	NA	NA	NA	NA	NA	NA	NA	NA	NA	NA	NA	NA	NA
PMS2	rs141057982	chr7:5840041:G:A	g	a	0.9282	0.8384	0.5519	NA	NA	NA	NA	NA	NA	NA	NA	NA	NA	NA	NA	NA	NA	NA	NA	NA
LIG3	rs12945428	chr17:34980567:G:A	g	a	0.5372	0.2422	0.5562	NA	NA	NA	NA	NA	NA	NA	NA	NA	NA	NA	NA	NA	NA	NA	NA	NA
MSH5	rs111242499	chr6:31441536:C:T	c	t	0.973	-0.821	0.557	NA	NA	NA	NA	NA	NA	NA	NA	NA	NA	NA	NA	NA	NA	NA	NA	NA
NEIL3	rs12645900	chr4:177531666:T:C	t	c	0.8394	-0.3238	0.5573	NA	NA	NA	NA	NA	NA	NA	NA	NA	NA	NA	NA	NA	NA	NA	NA	NA
APEX1,PARP2	rs2775236	chr14:20034762:G:A	g	a	0.7275	0.2735	0.559	NA	NA	NA	NA	NA	NA	NA	NA	NA	NA	NA	NA	NA	NA	NA	NA	NA
UNG	rs76283368	chr12:109090213:C:A	c	a	0.9238	-0.4557	0.5642	NA	NA	NA	NA	NA	NA	NA	NA	NA	NA	NA	NA	NA	NA	NA	NA	NA
SMUG1	rs76354419	chr12:53979222:C:T	c	t	0.9677	-0.7911	0.567	NA	NA	NA	NA	NA	NA	NA	NA	NA	NA	NA	NA	NA	NA	NA	NA	NA
PMS2P3	rs201757738	chr7:75502803:G:C	g	c	0.9739	10.0112	0.5673	NA	NA	NA	NA	NA	NA	NA	NA	NA	NA	NA	NA	NA	NA	NA	NA	NA
NEIL3	rs7682507	chr4:177605340:G:A	g	a	0.6805	-0.2668	0.5676	NA	NA	NA	NA	NA	NA	NA	NA	NA	NA	NA	NA	NA	NA	NA	NA	NA
TDG	rs78038377	chr12:103632726:C:G	c	g	0.9852	-0.749	0.5681	NA	NA	NA	NA	NA	NA	NA	NA	NA	NA	NA	NA	NA	NA	NA	NA	NA
MGMT	rs117303864	chr10:129560032:A:G	a	g	0.9597	-0.5086	0.5683	NA	NA	NA	NA	NA	NA	NA	NA	NA	NA	NA	NA	NA	NA	NA	NA	NA
MGMT	rs1628685	chr10:129440921:C:T	c	t	0.9353	-0.4233	0.5696	NA	NA	NA	NA	NA	NA	NA	NA	NA	NA	NA	NA	NA	NA	NA	NA	NA
HFM1	rs115407049	chr1:90814989:A:T	a	t	0.9725	0.6137	0.57	NA	NA	NA	NA	NA	NA	NA	NA	NA	NA	NA	NA	NA	NA	NA	NA	NA
PNKP	rs11666364	chr19:50357371:C:A	c	a	0.7479	-0.2692	0.5701	NA	NA	NA	NA	NA	NA	NA	NA	NA	NA	NA	NA	NA	NA	NA	NA	NA
MSH5	rs74223647	chr6:32244955:G:C	g	c	0.944	-0.6268	0.5703	NA	NA	NA	NA	NA	NA	NA	NA	NA	NA	NA	NA	NA	NA	NA	NA	NA
HFM1	rs114215835	chr1:91023993:G:T	g	t	0.9831	201.702	0.571	NA	NA	NA	NA	NA	NA	NA	NA	NA	NA	NA	NA	NA	NA	NA	NA	NA
MSH4	rs72675950	chr1:76252789:G:A	g	a	0.9314	-0.423	0.5712	NA	NA	NA	NA	NA	NA	NA	NA	NA	NA	NA	NA	NA	NA	NA	NA	NA
APEX1,PARP2	rs60729716	chr14:20722773:C:T	c	t	0.9281	0.3659	0.5783	NA	NA	NA	NA	NA	NA	NA	NA	NA	NA	NA	NA	NA	NA	NA	NA	NA
OGG1	rs112937420	chr3:9960167:C:A	c	a	0.9026	-0.3678	0.5794	NA	NA	NA	NA	NA	NA	NA	NA	NA	NA	NA	NA	NA	NA	NA	NA	NA
HFM1	rs34668418	chr1:90841267:G:A	g	a	0.7426	0.2143	0.5807	NA	NA	NA	NA	NA	NA	NA	NA	NA	NA	NA	NA	NA	NA	NA	NA	NA
PARP3	rs73080680	chr3:51779002:G:A	g	a	0.985	-0.8651	0.5825	NA	NA	NA	NA	NA	NA	NA	NA	NA	NA	NA	NA	NA	NA	NA	NA	NA
MGMT	rs1563039	chr10:129019685:T:G	t	g	0.7953	-0.301	0.5838	NA	NA	NA	NA	NA	NA	NA	NA	NA	NA	NA	NA	NA	NA	NA	NA	NA
MSH5	rs115526889	chr6:31770041:C:G	c	g	0.972	-0.8296	0.5859	NA	NA	NA	NA	NA	NA	NA	NA	NA	NA	NA	NA	NA	NA	NA	NA	NA
MSH5	rs2253491	chr6:31281440:G:A	g	a	0.8081	0.2996	0.5864	NA	NA	NA	NA	NA	NA	NA	NA	NA	NA	NA	NA	NA	NA	NA	NA	NA
MSH5	rs115884658	chr6:31896761:G:A	g	a	0.9736	0.8251	0.5877	NA	NA	NA	NA	NA	NA	NA	NA	NA	NA	NA	NA	NA	NA	NA	NA	NA
TDG	rs55724382	chr12:103761297:T:C	t	c	0.885	-0.4856	0.5878	NA	NA	NA	NA	NA	NA	NA	NA	NA	NA	NA	NA	NA	NA	NA	NA	NA
HFM1	rs74496297	chr1:91816276:C:T	c	t	0.971	0.7291	0.5884	NA	NA	NA	NA	NA	NA	NA	NA	NA	NA	NA	NA	NA	NA	NA	NA	NA
MGMT	rs4751078	chr10:129336914:G:A	g	a	0.862	0.2897	0.5889	NA	NA	NA	NA	NA	NA	NA	NA	NA	NA	NA	NA	NA	NA	NA	NA	NA
MUTYH	rs2229540	chr1:45566639:A:G	a	g	0.9384	-0.4592	0.5904	NA	NA	NA	NA	NA	NA	NA	NA	NA	NA	NA	NA	NA	NA	NA	NA	NA
POLG	rs62020308	chr15:89228268:C:T	c	t	0.9233	-0.3658	0.592	NA	NA	NA	NA	NA	NA	NA	NA	NA	NA	NA	NA	NA	NA	NA	NA	NA
TDG	rs117801489	chr12:104015054:T:C	t	c	0.9841	57.0634	0.5922	NA	NA	NA	NA	NA	NA	NA	NA	NA	NA	NA	NA	NA	NA	NA	NA	NA
SMUG1	rs3782403	chr12:54557704:C:T	c	t	0.4973	0.217	0.5941	NA	NA	NA	NA	NA	NA	NA	NA	NA	NA	NA	NA	NA	NA	NA	NA	NA
MSH5	rs9267955	chr6:32245373:A:G	a	g	0.1432	0.2992	0.5957	NA	NA	NA	NA	NA	NA	NA	NA	NA	NA	NA	NA	NA	NA	NA	NA	NA
MBD4,HMCES	rs113771682	chr3:129393323:C:T	c	t	0.9331	0.3643	0.5971	NA	NA	NA	NA	NA	NA	NA	NA	NA	NA	NA	NA	NA	NA	NA	NA	NA
MSH5	rs12526413	chr6:32244834:T:C	t	c	0.8822	0.333	0.5971	NA	NA	NA	NA	NA	NA	NA	NA	NA	NA	NA	NA	NA	NA	NA	NA	NA
APEX1,PARP2	rs1953560	chr14:20230345:G:A	g	a	0.5613	0.2043	0.5978	NA	NA	NA	NA	NA	NA	NA	NA	NA	NA	NA	NA	NA	NA	NA	NA	NA
APLF	rs75578132	chr2:68922854:G:A	g	a	0.9397	0.3961	0.5992	NA	NA	NA	NA	NA	NA	NA	NA	NA	NA	NA	NA	NA	NA	NA	NA	NA
MLH3	rs112087431	chr14:75009191:G:C	g	c	0.9871	0.8433	0.6006	NA	NA	NA	NA	NA	NA	NA	NA	NA	NA	NA	NA	NA	NA	NA	NA	NA
NEIL2	rs2293859	chr8:11359252:T:G	t	g	0.5298	-0.1998	0.6032	NA	NA	NA	NA	NA	NA	NA	NA	NA	NA	NA	NA	NA	NA	NA	NA	NA
MSH5	rs2395040	chr6:31493934:A:G	a	g	0.5269	-0.2147	0.6038	NA	NA	NA	NA	NA	NA	NA	NA	NA	NA	NA	NA	NA	NA	NA	NA	NA
MSH5	rs9267953	chr6:32244922:T:C	t	c	0.1418	0.2938	0.6038	NA	NA	NA	NA	NA	NA	NA	NA	NA	NA	NA	NA	NA	NA	NA	NA	NA
NEIL2	rs2736277	chr8:11361384:A:G	a	g	0.5273	-0.198	0.6065	NA	NA	NA	NA	NA	NA	NA	NA	NA	NA	NA	NA	NA	NA	NA	NA	NA
PMS2	rs7798353	chr7:5530316:G:A	g	a	0.9676	0.5977	0.6075	NA	NA	NA	NA	NA	NA	NA	NA	NA	NA	NA	NA	NA	NA	NA	NA	NA
MGMT	rs7084480	chr10:129434769:T:C	t	c	0.3099	-0.1978	0.6092	NA	NA	NA	NA	NA	NA	NA	NA	NA	NA	NA	NA	NA	NA	NA	NA	NA
OGG1	rs6763448	chr3:9552755:G:A	g	a	0.9239	-0.4481	0.6094	NA	NA	NA	NA	NA	NA	NA	NA	NA	NA	NA	NA	NA	NA	NA	NA	NA
MSH5	rs139459403	chr6:31445507:T:C	t	c	0.9859	0.7353	0.6124	NA	NA	NA	NA	NA	NA	NA	NA	NA	NA	NA	NA	NA	NA	NA	NA	NA
MSH5	rs151036504	chr6:31441801:C:T	c	t	0.9862	-0.7353	0.6124	NA	NA	NA	NA	NA	NA	NA	NA	NA	NA	NA	NA	NA	NA	NA	NA	NA
MSH2,MSH6	rs115877251	chr2:47272711:C:G	c	g	0.9705	0.4805	0.6161	NA	NA	NA	NA	NA	NA	NA	NA	NA	NA	NA	NA	NA	NA	NA	NA	NA
APLF	rs2280246	chr2:68752009:A:C	a	c	0.7093	-0.2092	0.6162	NA	NA	NA	NA	NA	NA	NA	NA	NA	NA	NA	NA	NA	NA	NA	NA	NA
MSH5	rs2253040	chr6:31494001:G:T	g	t	0.6583	-0.2006	0.6166	NA	NA	NA	NA	NA	NA	NA	NA	NA	NA	NA	NA	NA	NA	NA	NA	NA
LIG3	rs2098049	chr17:34685433:A:G	a	g	0.7911	-0.2133	0.617	NA	NA	NA	NA	NA	NA	NA	NA	NA	NA	NA	NA	NA	NA	NA	NA	NA
MGMT	rs77689600	chr10:129308925:A:G	a	g	0.8494	-0.2533	0.6171	NA	NA	NA	NA	NA	NA	NA	NA	NA	NA	NA	NA	NA	NA	NA	NA	NA
MGMT	rs11016753	chr10:129309024:C:T	c	t	0.8495	0.2533	0.6171	NA	NA	NA	NA	NA	NA	NA	NA	NA	NA	NA	NA	NA	NA	NA	NA	NA
XRCC1	rs1915340	chr19:43428029:C:A	c	a	0.9216	-3.2408	0.6171	NA	NA	NA	NA	NA	NA	NA	NA	NA	NA	NA	NA	NA	NA	NA	NA	NA
HFM1	rs7536573	chr1:91565410:C:A	c	a	0.6941	-0.2065	0.6192	NA	NA	NA	NA	NA	NA	NA	NA	NA	NA	NA	NA	NA	NA	NA	NA	NA
HFM1	rs12034186	chr1:91617405:C:T	c	t	0.7457	0.2226	0.622	NA	NA	NA	NA	NA	NA	NA	NA	NA	NA	NA	NA	NA	NA	NA	NA	NA
PMS2P3	rs35796847	chr7:75821801:G:A	g	a	0.9755	0.6697	0.6229	NA	NA	NA	NA	NA	NA	NA	NA	NA	NA	NA	NA	NA	NA	NA	NA	NA
NTHL1	rs8052713	chr16:1975603:G:C	g	c	0.8752	-0.2987	0.6235	NA	NA	NA	NA	NA	NA	NA	NA	NA	NA	NA	NA	NA	NA	NA	NA	NA
MGMT	rs4750742	chr10:129168007:T:G	t	g	0.7681	-0.2592	0.6249	NA	NA	NA	NA	NA	NA	NA	NA	NA	NA	NA	NA	NA	NA	NA	NA	NA
HFM1	rs60719104	chr1:91329508:A:C	a	c	0.9049	-0.2806	0.6262	NA	NA	NA	NA	NA	NA	NA	NA	NA	NA	NA	NA	NA	NA	NA	NA	NA
TDG	rs11616136	chr12:103772317:C:T	c	t	0.8089	0.3068	0.6287	NA	NA	NA	NA	NA	NA	NA	NA	NA	NA	NA	NA	NA	NA	NA	NA	NA
TDG	rs11612164	chr12:103772318:A:C	a	c	0.8089	-0.3068	0.6287	NA	NA	NA	NA	NA	NA	NA	NA	NA	NA	NA	NA	NA	NA	NA	NA	NA
TDG	rs2466551	chr12:104119140:T:G	t	g	0.8553	-0.2792	0.6292	NA	NA	NA	NA	NA	NA	NA	NA	NA	NA	NA	NA	NA	NA	NA	NA	NA
MSH5	rs80308263	chr6:31441782:G:A	g	a	0.9373	0.2876	0.6296	NA	NA	NA	NA	NA	NA	NA	NA	NA	NA	NA	NA	NA	NA	NA	NA	NA
MGMT	rs111583987	chr10:129063167:C:T	c	t	0.9682	0.4554	0.6298	NA	NA	NA	NA	NA	NA	NA	NA	NA	NA	NA	NA	NA	NA	NA	NA	NA
MPG	rs2071916	chr16:376476:T:C	t	c	0.4589	-0.2154	0.6298	NA	NA	NA	NA	NA	NA	NA	NA	NA	NA	NA	NA	NA	NA	NA	NA	NA
PMS2	rs13447418	chr7:5526590:C:T	c	t	0.9681	0.7419	0.6315	NA	NA	NA	NA	NA	NA	NA	NA	NA	NA	NA	NA	NA	NA	NA	NA	NA
PMS2P3	rs183277802	chr7:75788346:C:T	c	t	0.9698	-0.4548	0.6325	NA	NA	NA	NA	NA	NA	NA	NA	NA	NA	NA	NA	NA	NA	NA	NA	NA
PMS2P3	rs556047135	chr7:75788347:A:C	a	c	0.9698	0.4548	0.6325	NA	NA	NA	NA	NA	NA	NA	NA	NA	NA	NA	NA	NA	NA	NA	NA	NA
MSH5	rs7746553	chr6:31928196:C:G	c	g	0.8474	-0.2662	0.6332	NA	NA	NA	NA	NA	NA	NA	NA	NA	NA	NA	NA	NA	NA	NA	NA	NA
XRCC1	rs12610809	chr19:43186526:G:A	g	a	0.8862	-0.3438	0.6347	NA	NA	NA	NA	NA	NA	NA	NA	NA	NA	NA	NA	NA	NA	NA	NA	NA
HFM1	rs77267765	chr1:91644302:G:T	g	t	0.9878	-3.0648	0.6382	NA	NA	NA	NA	NA	NA	NA	NA	NA	NA	NA	NA	NA	NA	NA	NA	NA
APLF	rs75306265	chr2:68380714:G:A	g	a	0.9819	18.5053	0.64	NA	NA	NA	NA	NA	NA	NA	NA	NA	NA	NA	NA	NA	NA	NA	NA	NA
TDG	rs78005692	chr12:103504518:G:C	g	c	0.9793	-21.5781	0.6407	NA	NA	NA	NA	NA	NA	NA	NA	NA	NA	NA	NA	NA	NA	NA	NA	NA
OGG1	rs2648593	chr3:9553690:C:T	c	t	0.7056	0.1939	0.6411	NA	NA	NA	NA	NA	NA	NA	NA	NA	NA	NA	NA	NA	NA	NA	NA	NA
APEX1,PARP2	rs3827902	chr14:20590266:G:T	g	t	0.7978	0.214	0.6423	NA	NA	NA	NA	NA	NA	NA	NA	NA	NA	NA	NA	NA	NA	NA	NA	NA
XRCC1	rs113172076	chr19:43379121:G:C	g	c	0.8284	-0.2595	0.6443	NA	NA	NA	NA	NA	NA	NA	NA	NA	NA	NA	NA	NA	NA	NA	NA	NA
PMS2P3	rs6978853	chr7:75866297:T:C	t	c	0.8618	-0.2641	0.6444	NA	NA	NA	NA	NA	NA	NA	NA	NA	NA	NA	NA	NA	NA	NA	NA	NA
PMS2	rs2240405	chr7:5840761:G:C	g	c	0.8377	0.2472	0.6462	NA	NA	NA	NA	NA	NA	NA	NA	NA	NA	NA	NA	NA	NA	NA	NA	NA
NEIL3	rs10866212	chr4:177371535:G:C	g	c	0.8304	-0.2945	0.647	NA	NA	NA	NA	NA	NA	NA	NA	NA	NA	NA	NA	NA	NA	NA	NA	NA
MSH5	rs9266381	chr6:31367015:C:T	c	t	0.7906	-0.2112	0.647	NA	NA	NA	NA	NA	NA	NA	NA	NA	NA	NA	NA	NA	NA	NA	NA	NA
MSH5	rs9266382	chr6:31367100:A:C	a	c	0.79	0.2109	0.6475	NA	NA	NA	NA	NA	NA	NA	NA	NA	NA	NA	NA	NA	NA	NA	NA	NA
APLF	rs2861799	chr2:68122391:T:C	t	c	0.7792	0.2107	0.6478	NA	NA	NA	NA	NA	NA	NA	NA	NA	NA	NA	NA	NA	NA	NA	NA	NA
MSH5	rs56826489	chr6:31637790:G:C	g	c	0.8266	-0.2432	0.6478	NA	NA	NA	NA	NA	NA	NA	NA	NA	NA	NA	NA	NA	NA	NA	NA	NA
MSH5	rs454748	chr6:32245433:G:A	g	a	0.5195	-0.1823	0.6511	NA	NA	NA	NA	NA	NA	NA	NA	NA	NA	NA	NA	NA	NA	NA	NA	NA
UNG	rs56089724	chr12:109550383:C:T	c	t	0.7499	0.2277	0.6536	NA	NA	NA	NA	NA	NA	NA	NA	NA	NA	NA	NA	NA	NA	NA	NA	NA
MGMT	rs1626983	chr10:129441111:C:T	c	t	0.895	-0.305	0.6537	NA	NA	NA	NA	NA	NA	NA	NA	NA	NA	NA	NA	NA	NA	NA	NA	NA
APLF	rs17035178	chr2:68283037:A:T	a	t	0.9485	-0.3705	0.6538	NA	NA	NA	NA	NA	NA	NA	NA	NA	NA	NA	NA	NA	NA	NA	NA	NA
MSH5	rs2894221	chr6:31493994:T:A	t	a	0.5964	0.1832	0.6554	NA	NA	NA	NA	NA	NA	NA	NA	NA	NA	NA	NA	NA	NA	NA	NA	NA
SMUG1	rs141144844	chr12:53956687:G:A	g	a	0.9752	-13.3669	0.6576	NA	NA	NA	NA	NA	NA	NA	NA	NA	NA	NA	NA	NA	NA	NA	NA	NA
MGMT	rs10829556	chr10:129043985:A:G	a	g	0.7075	0.1918	0.6593	NA	NA	NA	NA	NA	NA	NA	NA	NA	NA	NA	NA	NA	NA	NA	NA	NA
PMS2P3	rs6978214	chr7:75711043:G:T	g	t	0.9558	0.4102	0.662	NA	NA	NA	NA	NA	NA	NA	NA	NA	NA	NA	NA	NA	NA	NA	NA	NA
NEIL2	rs79975369	chr8:11647781:C:T	c	t	0.9768	-3.2732	0.6622	NA	NA	NA	NA	NA	NA	NA	NA	NA	NA	NA	NA	NA	NA	NA	NA	NA
HFM1	rs150343631	chr1:91177533:G:T	g	t	0.9702	0.4965	0.6627	NA	NA	NA	NA	NA	NA	NA	NA	NA	NA	NA	NA	NA	NA	NA	NA	NA
LIG3	rs117872544	chr17:34799832:C:T	c	t	0.9615	-0.5752	0.663	NA	NA	NA	NA	NA	NA	NA	NA	NA	NA	NA	NA	NA	NA	NA	NA	NA
UNG	rs60293430	chr12:109227437:G:A	g	a	0.9474	-0.3189	0.6645	NA	NA	NA	NA	NA	NA	NA	NA	NA	NA	NA	NA	NA	NA	NA	NA	NA
MSH5	rs9267951	chr6:32244878:C:T	c	t	0.7381	-0.1748	0.6688	NA	NA	NA	NA	NA	NA	NA	NA	NA	NA	NA	NA	NA	NA	NA	NA	NA
LIG3	rs12450976	chr17:34494238:G:A	g	a	0.8146	-0.2216	0.6695	NA	NA	NA	NA	NA	NA	NA	NA	NA	NA	NA	NA	NA	NA	NA	NA	NA
SMUG1	rs182809992	chr12:53849211:A:G	a	g	0.9825	4.7161	0.6758	NA	NA	NA	NA	NA	NA	NA	NA	NA	NA	NA	NA	NA	NA	NA	NA	NA
MGMT	rs10829593	chr10:129348889:G:A	g	a	0.6543	0.1653	0.677	NA	NA	NA	NA	NA	NA	NA	NA	NA	NA	NA	NA	NA	NA	NA	NA	NA
APLF	rs17036241	chr2:68925436:C:G	c	g	0.9293	-0.3052	0.677	NA	NA	NA	NA	NA	NA	NA	NA	NA	NA	NA	NA	NA	NA	NA	NA	NA
APLF	rs28421715	chr2:68925286:A:T	a	t	0.923	-0.3052	0.677	NA	NA	NA	NA	NA	NA	NA	NA	NA	NA	NA	NA	NA	NA	NA	NA	NA
MBD4,HMCES	rs144397126	chr3:129488348:A:C	a	c	0.986	9.1947	0.6794	NA	NA	NA	NA	NA	NA	NA	NA	NA	NA	NA	NA	NA	NA	NA	NA	NA
MSH4	rs11163114	chr1:75320797:G:A	g	a	0.6573	0.1886	0.6801	NA	NA	NA	NA	NA	NA	NA	NA	NA	NA	NA	NA	NA	NA	NA	NA	NA
SMUG1	rs3803044	chr12:54232226:A:G	a	g	0.867	0.2217	0.6839	NA	NA	NA	NA	NA	NA	NA	NA	NA	NA	NA	NA	NA	NA	NA	NA	NA
MPG	rs73488193	chr16:361678:G:A	g	a	0.7434	0.1864	0.685	NA	NA	NA	NA	NA	NA	NA	NA	NA	NA	NA	NA	NA	NA	NA	NA	NA
NEIL2	rs61004096	chr8:11799415:C:T	c	t	0.8206	0.2006	0.6858	NA	NA	NA	NA	NA	NA	NA	NA	NA	NA	NA	NA	NA	NA	NA	NA	NA
MPG	rs10266	chr16:57162:C:G	c	g	0.8929	-0.2138	0.6879	NA	NA	NA	NA	NA	NA	NA	NA	NA	NA	NA	NA	NA	NA	NA	NA	NA
APEX1,PARP2	rs11624214	chr14:20258116:T:C	t	c	0.4683	-0.1791	0.6882	NA	NA	NA	NA	NA	NA	NA	NA	NA	NA	NA	NA	NA	NA	NA	NA	NA
MGMT	rs72831412	chr10:129221237:C:T	c	t	0.7872	0.1858	0.69	NA	NA	NA	NA	NA	NA	NA	NA	NA	NA	NA	NA	NA	NA	NA	NA	NA
MGMT	rs1886952	chr10:129121896:C:A	c	a	0.5285	0.1557	0.6906	NA	NA	NA	NA	NA	NA	NA	NA	NA	NA	NA	NA	NA	NA	NA	NA	NA
POLG	rs35875311	chr15:89295087:A:T	a	t	0.9015	0.2696	0.6912	NA	NA	NA	NA	NA	NA	NA	NA	NA	NA	NA	NA	NA	NA	NA	NA	NA
POLG	rs11629700	chr15:89443098:C:T	c	t	0.9845	-7.3994	0.693	NA	NA	NA	NA	NA	NA	NA	NA	NA	NA	NA	NA	NA	NA	NA	NA	NA
NEIL2	rs3203358	chr8:11759996:C:G	c	g	0.6742	-0.1725	0.6987	NA	NA	NA	NA	NA	NA	NA	NA	NA	NA	NA	NA	NA	NA	NA	NA	NA
MSH2,MSH6	rs12998837	chr2:47466649:A:T	a	t	0.8733	0.2908	0.6987	NA	NA	NA	NA	NA	NA	NA	NA	NA	NA	NA	NA	NA	NA	NA	NA	NA
LIG3	rs12937961	chr17:35470605:C:G	c	g	0.8674	0.2037	0.7019	NA	NA	NA	NA	NA	NA	NA	NA	NA	NA	NA	NA	NA	NA	NA	NA	NA
LIG3	rs12953115	chr17:35470515:G:A	g	a	0.8687	-0.2037	0.7019	NA	NA	NA	NA	NA	NA	NA	NA	NA	NA	NA	NA	NA	NA	NA	NA	NA
MSH2,MSH6	rs17224360	chr2:47429732:T:C	t	c	0.9852	-0.4154	0.7048	NA	NA	NA	NA	NA	NA	NA	NA	NA	NA	NA	NA	NA	NA	NA	NA	NA
HMCES	rs59753334	chr3:128814285:C:G	c	g	0.9109	0.2237	0.7129	NA	NA	NA	NA	NA	NA	NA	NA	NA	NA	NA	NA	NA	NA	NA	NA	NA
PMS2	rs9374	chr7:6402740:G:A	g	a	0.7745	0.1822	0.7137	NA	NA	NA	NA	NA	NA	NA	NA	NA	NA	NA	NA	NA	NA	NA	NA	NA
TDG	rs116891695	chr12:103938446:C:T	c	t	0.9839	-0.5066	0.7141	NA	NA	NA	NA	NA	NA	NA	NA	NA	NA	NA	NA	NA	NA	NA	NA	NA
APEX1,PARP2	rs3093921	chr14:20354149:A:G	a	g	0.9774	0.4989	0.7144	NA	NA	NA	NA	NA	NA	NA	NA	NA	NA	NA	NA	NA	NA	NA	NA	NA
MGMT	rs59314453	chr10:130209657:C:G	c	g	0.8978	0.2304	0.7162	NA	NA	NA	NA	NA	NA	NA	NA	NA	NA	NA	NA	NA	NA	NA	NA	NA
MGMT	rs10764842	chr10:129063394:C:A	c	a	0.761	0.2048	0.7178	NA	NA	NA	NA	NA	NA	NA	NA	NA	NA	NA	NA	NA	NA	NA	NA	NA
OGG1	rs1129174	chr3:9384540:G:A	g	a	0.8521	0.2169	0.7191	NA	NA	NA	NA	NA	NA	NA	NA	NA	NA	NA	NA	NA	NA	NA	NA	NA
NEIL3	rs6845027	chr4:177677154:G:A	g	a	0.5985	0.147	0.7217	NA	NA	NA	NA	NA	NA	NA	NA	NA	NA	NA	NA	NA	NA	NA	NA	NA
MGMT	rs72831413	chr10:129221502:G:C	g	c	0.7919	0.1656	0.7218	NA	NA	NA	NA	NA	NA	NA	NA	NA	NA	NA	NA	NA	NA	NA	NA	NA
HFM1	rs59266544	chr1:90840054:G:A	g	a	0.9699	0.47	0.7233	NA	NA	NA	NA	NA	NA	NA	NA	NA	NA	NA	NA	NA	NA	NA	NA	NA
POLG	rs10852116	chr15:88989545:C:T	c	t	0.6659	0.1561	0.7239	NA	NA	NA	NA	NA	NA	NA	NA	NA	NA	NA	NA	NA	NA	NA	NA	NA
NEIL1	rs5745908	chr15:75349341:T:C	t	c	0.989	-130.811	0.7248	NA	NA	NA	NA	NA	NA	NA	NA	NA	NA	NA	NA	NA	NA	NA	NA	NA
MSH3	rs35606070	chr5:80351114:G:T	g	t	0.902	0.2189	0.7249	NA	NA	NA	NA	NA	NA	NA	NA	NA	NA	NA	NA	NA	NA	NA	NA	NA
HFM1	rs860943	chr1:90777032:T:C	t	c	0.9311	-0.3136	0.7249	NA	NA	NA	NA	NA	NA	NA	NA	NA	NA	NA	NA	NA	NA	NA	NA	NA
MSH4	rs2307078	chr1:75880199:T:A	t	a	0.6669	0.1292	0.7252	NA	NA	NA	NA	NA	NA	NA	NA	NA	NA	NA	NA	NA	NA	NA	NA	NA
MSH3	rs13186162	chr5:80351664:T:C	t	c	0.9013	-0.2183	0.7257	NA	NA	NA	NA	NA	NA	NA	NA	NA	NA	NA	NA	NA	NA	NA	NA	NA
APEX1,PARP2	rs146790532	chr14:20411906:A:G	a	g	0.985	-0.4956	0.726	NA	NA	NA	NA	NA	NA	NA	NA	NA	NA	NA	NA	NA	NA	NA	NA	NA
NEIL3	rs17065165	chr4:177757247:A:G	a	g	0.74	0.1709	0.726	NA	NA	NA	NA	NA	NA	NA	NA	NA	NA	NA	NA	NA	NA	NA	NA	NA
NTHL1	rs147350387	chr16:2104536:G:A	g	a	0.9818	-6.1867	0.7266	NA	NA	NA	NA	NA	NA	NA	NA	NA	NA	NA	NA	NA	NA	NA	NA	NA
MSH3	rs863221	chr5:80746456:T:G	t	g	0.6126	-0.1266	0.7289	NA	NA	NA	NA	NA	NA	NA	NA	NA	NA	NA	NA	NA	NA	NA	NA	NA
MUTYH	rs17522918	chr1:45521902:C:A	c	a	0.8978	-0.2862	0.7291	NA	NA	NA	NA	NA	NA	NA	NA	NA	NA	NA	NA	NA	NA	NA	NA	NA
APLF	rs10048745	chr2:68735005:G:A	g	a	0.7569	0.1566	0.73	NA	NA	NA	NA	NA	NA	NA	NA	NA	NA	NA	NA	NA	NA	NA	NA	NA
HFM1	rs12124789	chr1:91098666:A:G	a	g	0.9279	0.285	0.7301	NA	NA	NA	NA	NA	NA	NA	NA	NA	NA	NA	NA	NA	NA	NA	NA	NA
APLF	rs6742154	chr2:68125383:A:C	a	c	0.5734	-0.1309	0.7357	NA	NA	NA	NA	NA	NA	NA	NA	NA	NA	NA	NA	NA	NA	NA	NA	NA
SMUG1	rs61921801	chr12:54058570:T:C	t	c	0.9835	-1.4476	0.7375	NA	NA	NA	NA	NA	NA	NA	NA	NA	NA	NA	NA	NA	NA	NA	NA	NA
PARP1	rs151155371	chr1:226626695:G:A	g	a	0.9863	-2.1532	0.7427	NA	NA	NA	NA	NA	NA	NA	NA	NA	NA	NA	NA	NA	NA	NA	NA	NA
HMCES	rs9842450	chr3:128865427:T:A	t	a	0.9281	0.4335	0.7428	NA	NA	NA	NA	NA	NA	NA	NA	NA	NA	NA	NA	NA	NA	NA	NA	NA
NEIL2	rs71521637	chr8:11659085:T:C	t	c	0.8735	0.2512	0.7431	NA	NA	NA	NA	NA	NA	NA	NA	NA	NA	NA	NA	NA	NA	NA	NA	NA
NEIL3	rs975438	chr4:177809882:A:G	a	g	0.5485	-0.1305	0.7434	NA	NA	NA	NA	NA	NA	NA	NA	NA	NA	NA	NA	NA	NA	NA	NA	NA
PARP1	rs360091	chr1:225875671:G:A	g	a	0.3826	-0.1266	0.7443	NA	NA	NA	NA	NA	NA	NA	NA	NA	NA	NA	NA	NA	NA	NA	NA	NA
HFM1	rs6604047	chr1:91615433:A:G	a	g	0.395	0.121	0.7449	NA	NA	NA	NA	NA	NA	NA	NA	NA	NA	NA	NA	NA	NA	NA	NA	NA
XRCC1	rs4251832	chr19:43665313:C:T	c	t	0.9798	-7.6011	0.7451	NA	NA	NA	NA	NA	NA	NA	NA	NA	NA	NA	NA	NA	NA	NA	NA	NA
POLG	rs10852115	chr15:88989303:A:G	a	g	0.6703	-0.1431	0.7474	NA	NA	NA	NA	NA	NA	NA	NA	NA	NA	NA	NA	NA	NA	NA	NA	NA
NTHL1	rs11552434	chr16:1772641:C:G	c	g	0.9853	12.7743	0.7477	NA	NA	NA	NA	NA	NA	NA	NA	NA	NA	NA	NA	NA	NA	NA	NA	NA
UNG	rs34725387	chr12:109435104:C:T	c	t	0.9234	-0.2399	0.7498	NA	NA	NA	NA	NA	NA	NA	NA	NA	NA	NA	NA	NA	NA	NA	NA	NA
MLH3	rs4645856	chr14:75280555:T:C	t	c	0.9345	0.2488	0.7513	NA	NA	NA	NA	NA	NA	NA	NA	NA	NA	NA	NA	NA	NA	NA	NA	NA
HFM1	rs80113983	chr1:90820825:G:T	g	t	0.9728	0.3525	0.7522	NA	NA	NA	NA	NA	NA	NA	NA	NA	NA	NA	NA	NA	NA	NA	NA	NA
UNG	rs76333342	chr12:109264448:G:A	g	a	0.9869	11.8705	0.7541	NA	NA	NA	NA	NA	NA	NA	NA	NA	NA	NA	NA	NA	NA	NA	NA	NA
MSH5	rs10456404	chr6:32245080:T:C	t	c	0.8529	-0.1801	0.7588	NA	NA	NA	NA	NA	NA	NA	NA	NA	NA	NA	NA	NA	NA	NA	NA	NA
MSH5	rs13214722	chr6:32244791:T:G	t	g	0.8523	-0.1784	0.7609	NA	NA	NA	NA	NA	NA	NA	NA	NA	NA	NA	NA	NA	NA	NA	NA	NA
HFM1	rs504133	chr1:90935863:A:C	a	c	0.8702	-0.182	0.7657	NA	NA	NA	NA	NA	NA	NA	NA	NA	NA	NA	NA	NA	NA	NA	NA	NA
HFM1	rs41286783	chr1:91319217:A:G	a	g	0.9753	0.4044	0.7672	NA	NA	NA	NA	NA	NA	NA	NA	NA	NA	NA	NA	NA	NA	NA	NA	NA
HFM1	rs17131446	chr1:91449101:A:T	a	t	0.9817	0.4181	0.7674	NA	NA	NA	NA	NA	NA	NA	NA	NA	NA	NA	NA	NA	NA	NA	NA	NA
PMS2	rs7808325	chr7:5477309:C:T	c	t	0.551	0.1045	0.7676	NA	NA	NA	NA	NA	NA	NA	NA	NA	NA	NA	NA	NA	NA	NA	NA	NA
MSH2	rs71423949	chr2:47151472:T:C	t	c	0.9771	-0.2978	0.7679	NA	NA	NA	NA	NA	NA	NA	NA	NA	NA	NA	NA	NA	NA	NA	NA	NA
HFM1	rs1188952	chr1:90916122:G:A	g	a	0.871	0.179	0.7695	NA	NA	NA	NA	NA	NA	NA	NA	NA	NA	NA	NA	NA	NA	NA	NA	NA
MPG	rs11641325	chr16:374403:C:T	c	t	0.8033	0.1504	0.7712	NA	NA	NA	NA	NA	NA	NA	NA	NA	NA	NA	NA	NA	NA	NA	NA	NA
MSH5	rs9267954	chr6:32245275:A:T	a	t	0.7483	0.1243	0.7715	NA	NA	NA	NA	NA	NA	NA	NA	NA	NA	NA	NA	NA	NA	NA	NA	NA
MSH2	rs71423925	chr2:46905390:T:C	t	c	0.9446	-0.2408	0.772	NA	NA	NA	NA	NA	NA	NA	NA	NA	NA	NA	NA	NA	NA	NA	NA	NA
HFM1	rs113139980	chr1:91817750:G:A	g	a	0.9748	-0.3877	0.7734	NA	NA	NA	NA	NA	NA	NA	NA	NA	NA	NA	NA	NA	NA	NA	NA	NA
MGMT	rs17297984	chr10:130169429:T:A	t	a	0.6205	0.1047	0.7752	NA	NA	NA	NA	NA	NA	NA	NA	NA	NA	NA	NA	NA	NA	NA	NA	NA
MLH1	rs143969848	chr3:36958902:G:A	g	a	0.9865	0.4495	0.7752	NA	NA	NA	NA	NA	NA	NA	NA	NA	NA	NA	NA	NA	NA	NA	NA	NA
NTHL1	rs117757089	chr16:1797161:T:C	t	c	0.93	-0.1776	0.7771	NA	NA	NA	NA	NA	NA	NA	NA	NA	NA	NA	NA	NA	NA	NA	NA	NA
XRCC1	rs56252620	chr19:43363313:C:A	c	a	0.7454	0.1168	0.7782	NA	NA	NA	NA	NA	NA	NA	NA	NA	NA	NA	NA	NA	NA	NA	NA	NA
MSH5	rs10456405	chr6:32245090:T:G	t	g	0.8231	-0.1547	0.779	NA	NA	NA	NA	NA	NA	NA	NA	NA	NA	NA	NA	NA	NA	NA	NA	NA
HFM1	rs150530884	chr1:90918199:A:G	a	g	0.988	0.6868	0.7794	NA	NA	NA	NA	NA	NA	NA	NA	NA	NA	NA	NA	NA	NA	NA	NA	NA
LIG3	rs41389545	chr17:35164145:A:G	a	g	0.9876	-14.18	0.7806	NA	NA	NA	NA	NA	NA	NA	NA	NA	NA	NA	NA	NA	NA	NA	NA	NA
HFM1	rs497379	chr1:91473167:C:T	c	t	0.6611	-0.1105	0.7806	NA	NA	NA	NA	NA	NA	NA	NA	NA	NA	NA	NA	NA	NA	NA	NA	NA
LIG3	rs73279289	chr17:35408279:G:T	g	t	0.9176	-0.1915	0.7828	NA	NA	NA	NA	NA	NA	NA	NA	NA	NA	NA	NA	NA	NA	NA	NA	NA
MPG	rs3194151	chr16:370140:G:A	g	a	0.8444	-0.1495	0.7864	NA	NA	NA	NA	NA	NA	NA	NA	NA	NA	NA	NA	NA	NA	NA	NA	NA
UNG	rs1861996	chr12:108804099:T:C	t	c	0.7304	-0.1157	0.7889	NA	NA	NA	NA	NA	NA	NA	NA	NA	NA	NA	NA	NA	NA	NA	NA	NA
PMS2P3	rs116954540	chr7:75988346:G:A	g	a	0.9796	0.356	0.7895	NA	NA	NA	NA	NA	NA	NA	NA	NA	NA	NA	NA	NA	NA	NA	NA	NA
PARP1	rs1805405	chr1:226392320:G:T	g	t	0.8284	-0.1499	0.7897	NA	NA	NA	NA	NA	NA	NA	NA	NA	NA	NA	NA	NA	NA	NA	NA	NA
XRCC1	rs143020479	chr19:43367498:C:T	c	t	0.9649	0.3737	0.7911	NA	NA	NA	NA	NA	NA	NA	NA	NA	NA	NA	NA	NA	NA	NA	NA	NA
APLF	rs13419643	chr2:68447665:C:T	c	t	0.1561	-0.1769	0.793	NA	NA	NA	NA	NA	NA	NA	NA	NA	NA	NA	NA	NA	NA	NA	NA	NA
NEIL1	rs35917376	chr15:75303016:T:A	t	a	0.2751	-0.128	0.7934	NA	NA	NA	NA	NA	NA	NA	NA	NA	NA	NA	NA	NA	NA	NA	NA	NA
OGG1	rs78883514	chr3:9705708:G:C	g	c	0.945	0.2554	0.7954	NA	NA	NA	NA	NA	NA	NA	NA	NA	NA	NA	NA	NA	NA	NA	NA	NA
XRCC1	rs12669	chr19:43731383:G:A	g	a	0.7827	0.1233	0.8	NA	NA	NA	NA	NA	NA	NA	NA	NA	NA	NA	NA	NA	NA	NA	NA	NA
SMUG1	rs61921457	chr12:54439881:A:G	a	g	0.9278	-0.2111	0.8004	NA	NA	NA	NA	NA	NA	NA	NA	NA	NA	NA	NA	NA	NA	NA	NA	NA
PARP3	rs411457	chr3:52194134:A:T	a	t	0.4762	-0.096	0.8058	NA	NA	NA	NA	NA	NA	NA	NA	NA	NA	NA	NA	NA	NA	NA	NA	NA
APLF	rs62143849	chr2:67997967:G:T	g	t	0.9501	-0.1737	0.806	NA	NA	NA	NA	NA	NA	NA	NA	NA	NA	NA	NA	NA	NA	NA	NA	NA
PMS2P3	rs117315456	chr7:75823321:C:A	c	a	0.9784	7.1628	0.8061	NA	NA	NA	NA	NA	NA	NA	NA	NA	NA	NA	NA	NA	NA	NA	NA	NA
PMS2	rs1055430	chr7:6416688:G:C	g	c	0.9424	-0.2446	0.8068	NA	NA	NA	NA	NA	NA	NA	NA	NA	NA	NA	NA	NA	NA	NA	NA	NA
MGMT	rs78072528	chr10:129395011:T:C	t	c	0.9677	0.2399	0.8079	NA	NA	NA	NA	NA	NA	NA	NA	NA	NA	NA	NA	NA	NA	NA	NA	NA
PMS2	rs2966450	chr7:5530084:G:A	g	a	0.6689	0.1086	0.8087	NA	NA	NA	NA	NA	NA	NA	NA	NA	NA	NA	NA	NA	NA	NA	NA	NA
PMS2P3	rs2024049	chr7:75866779:C:T	c	t	0.4978	0.1025	0.8112	NA	NA	NA	NA	NA	NA	NA	NA	NA	NA	NA	NA	NA	NA	NA	NA	NA
MGMT	rs77021970	chr10:129366622:T:A	t	a	0.9275	-0.2252	0.8113	NA	NA	NA	NA	NA	NA	NA	NA	NA	NA	NA	NA	NA	NA	NA	NA	NA
APEX1,PARP2	rs9671404	chr14:20734667:G:C	g	c	0.9257	-0.1744	0.8128	NA	NA	NA	NA	NA	NA	NA	NA	NA	NA	NA	NA	NA	NA	NA	NA	NA
MSH5	rs11538263	chr6:31633958:G:A	g	a	0.9551	-0.25	0.8135	NA	NA	NA	NA	NA	NA	NA	NA	NA	NA	NA	NA	NA	NA	NA	NA	NA
XRCC1	rs367741	chr19:43925028:T:C	t	c	0.4816	-0.0977	0.8181	NA	NA	NA	NA	NA	NA	NA	NA	NA	NA	NA	NA	NA	NA	NA	NA	NA
MSH2,MSH6	rs182367467	chr2:47690799:T:C	t	c	0.9676	-0.1963	0.8218	NA	NA	NA	NA	NA	NA	NA	NA	NA	NA	NA	NA	NA	NA	NA	NA	NA
MSH5	rs9267084	chr6:31441828:G:A	g	a	0.8736	0.1592	0.8222	NA	NA	NA	NA	NA	NA	NA	NA	NA	NA	NA	NA	NA	NA	NA	NA	NA
MLH3	rs957345	chr14:74809376:C:G	c	g	0.4819	-0.1	0.8227	NA	NA	NA	NA	NA	NA	NA	NA	NA	NA	NA	NA	NA	NA	NA	NA	NA
HFM1	rs13447566	chr1:91526754:A:G	a	g	0.9639	0.2236	0.8232	NA	NA	NA	NA	NA	NA	NA	NA	NA	NA	NA	NA	NA	NA	NA	NA	NA
MSH5	rs9264763	chr6:31281419:A:C	a	c	0.1493	0.124	0.8236	NA	NA	NA	NA	NA	NA	NA	NA	NA	NA	NA	NA	NA	NA	NA	NA	NA
MBD4,HMCES	rs2071093	chr3:129533761:C:A	c	a	0.9215	0.1892	0.8237	NA	NA	NA	NA	NA	NA	NA	NA	NA	NA	NA	NA	NA	NA	NA	NA	NA
POLG	rs62021460	chr15:89652935:A:C	a	c	0.9471	0.1966	0.8244	NA	NA	NA	NA	NA	NA	NA	NA	NA	NA	NA	NA	NA	NA	NA	NA	NA
MPG	rs7189326	chr16:263407:A:G	a	g	0.7703	-0.1047	0.8274	NA	NA	NA	NA	NA	NA	NA	NA	NA	NA	NA	NA	NA	NA	NA	NA	NA
NEIL3	rs10012161	chr4:177045626:A:G	a	g	0.1995	-0.1365	0.8284	NA	NA	NA	NA	NA	NA	NA	NA	NA	NA	NA	NA	NA	NA	NA	NA	NA
MGMT	rs140683598	chr10:129907672:C:A	c	a	0.9745	-0.2096	0.8295	NA	NA	NA	NA	NA	NA	NA	NA	NA	NA	NA	NA	NA	NA	NA	NA	NA
NEIL3	rs76491548	chr4:177439657:G:T	g	t	0.9865	-0.312	0.8296	NA	NA	NA	NA	NA	NA	NA	NA	NA	NA	NA	NA	NA	NA	NA	NA	NA
MBD4,HMCES	rs113169163	chr3:129381385:T:C	t	c	0.9269	-0.1815	0.8308	NA	NA	NA	NA	NA	NA	NA	NA	NA	NA	NA	NA	NA	NA	NA	NA	NA
SMUG1	rs117325458	chr12:54549991:T:A	t	a	0.9744	0.2917	0.8325	NA	NA	NA	NA	NA	NA	NA	NA	NA	NA	NA	NA	NA	NA	NA	NA	NA
OGG1	rs3172417	chr3:10101265:C:T	c	t	0.605	-0.0986	0.8333	NA	NA	NA	NA	NA	NA	NA	NA	NA	NA	NA	NA	NA	NA	NA	NA	NA
MSH2,MSH6	rs57612329	chr2:47343009:C:T	c	t	0.8707	0.1347	0.8355	NA	NA	NA	NA	NA	NA	NA	NA	NA	NA	NA	NA	NA	NA	NA	NA	NA
TDG	rs116894406	chr12:103745202:G:A	g	a	0.9892	0.3907	0.8363	NA	NA	NA	NA	NA	NA	NA	NA	NA	NA	NA	NA	NA	NA	NA	NA	NA
SMUG1	rs12322894	chr12:54159321:G:A	g	a	0.8805	-0.1258	0.8384	NA	NA	NA	NA	NA	NA	NA	NA	NA	NA	NA	NA	NA	NA	NA	NA	NA
MLH3	rs145164417	chr14:75340595:A:G	a	g	0.9874	-4.2622	0.8413	NA	NA	NA	NA	NA	NA	NA	NA	NA	NA	NA	NA	NA	NA	NA	NA	NA
TDG	rs4340124	chr12:104062650:A:C	a	c	0.8957	0.1432	0.8414	NA	NA	NA	NA	NA	NA	NA	NA	NA	NA	NA	NA	NA	NA	NA	NA	NA
MSH2	rs75416242	chr2:46905330:T:A	t	a	0.9311	-0.1831	0.8422	NA	NA	NA	NA	NA	NA	NA	NA	NA	NA	NA	NA	NA	NA	NA	NA	NA
MSH5	rs12614	chr6:31946402:C:T	c	t	0.9052	0.1554	0.8431	NA	NA	NA	NA	NA	NA	NA	NA	NA	NA	NA	NA	NA	NA	NA	NA	NA
LIG3	rs11654824	chr17:35186318:T:A	t	a	0.9324	-0.1719	0.8432	NA	NA	NA	NA	NA	NA	NA	NA	NA	NA	NA	NA	NA	NA	NA	NA	NA
MSH5	rs35840219	chr6:31281490:G:C	g	c	0.9068	-0.1353	0.8434	NA	NA	NA	NA	NA	NA	NA	NA	NA	NA	NA	NA	NA	NA	NA	NA	NA
MUTYH	rs41311195	chr1:45018140:C:G	c	g	0.8861	0.1197	0.8452	NA	NA	NA	NA	NA	NA	NA	NA	NA	NA	NA	NA	NA	NA	NA	NA	NA
MGMT	rs112883334	chr10:129069439:G:A	g	a	0.9766	-3.472	0.8476	NA	NA	NA	NA	NA	NA	NA	NA	NA	NA	NA	NA	NA	NA	NA	NA	NA
NEIL2	rs4840575	chr8:11679129:G:T	g	t	0.7241	0.085	0.8479	NA	NA	NA	NA	NA	NA	NA	NA	NA	NA	NA	NA	NA	NA	NA	NA	NA
MGMT	rs72856665	chr10:129039227:G:T	g	t	0.9191	0.1432	0.8505	NA	NA	NA	NA	NA	NA	NA	NA	NA	NA	NA	NA	NA	NA	NA	NA	NA
APEX1,PARP2	rs113767679	chr14:20633069:G:C	g	c	0.8976	0.1341	0.8511	NA	NA	NA	NA	NA	NA	NA	NA	NA	NA	NA	NA	NA	NA	NA	NA	NA
PNKP	rs2303759	chr19:49365794:T:G	t	g	0.7347	0.0786	0.8523	NA	NA	NA	NA	NA	NA	NA	NA	NA	NA	NA	NA	NA	NA	NA	NA	NA
APLF	rs17035364	chr2:68365364:C:T	c	t	0.9726	-0.2459	0.8524	NA	NA	NA	NA	NA	NA	NA	NA	NA	NA	NA	NA	NA	NA	NA	NA	NA
MPG	rs11248929	chr16:318986:C:T	c	t	0.7158	0.079	0.8526	NA	NA	NA	NA	NA	NA	NA	NA	NA	NA	NA	NA	NA	NA	NA	NA	NA
PMS2	rs118140047	chr7:6323188:G:C	g	c	0.9689	-0.2227	0.8533	NA	NA	NA	NA	NA	NA	NA	NA	NA	NA	NA	NA	NA	NA	NA	NA	NA
NEIL3	rs17694884	chr4:177757036:A:G	a	g	0.7593	-0.0821	0.854	NA	NA	NA	NA	NA	NA	NA	NA	NA	NA	NA	NA	NA	NA	NA	NA	NA
NEIL3	rs10029282	chr4:177190273:G:T	g	t	0.7741	0.0853	0.8544	NA	NA	NA	NA	NA	NA	NA	NA	NA	NA	NA	NA	NA	NA	NA	NA	NA
NEIL3	rs10006677	chr4:177190176:A:C	a	c	0.774	-0.0853	0.8544	NA	NA	NA	NA	NA	NA	NA	NA	NA	NA	NA	NA	NA	NA	NA	NA	NA
NEIL3	rs10006472	chr4:177189935:A:G	a	g	0.774	-0.0852	0.8545	NA	NA	NA	NA	NA	NA	NA	NA	NA	NA	NA	NA	NA	NA	NA	NA	NA
PMS2P3	rs1057868	chr7:75985688:C:T	c	t	0.7175	0.0867	0.8554	NA	NA	NA	NA	NA	NA	NA	NA	NA	NA	NA	NA	NA	NA	NA	NA	NA
MSH5	rs9394050	chr6:31280866:G:A	g	a	0.8675	0.1012	0.8577	NA	NA	NA	NA	NA	NA	NA	NA	NA	NA	NA	NA	NA	NA	NA	NA	NA
APLF	rs875	chr2:68180794:A:G	a	g	0.6766	-0.0764	0.8577	NA	NA	NA	NA	NA	NA	NA	NA	NA	NA	NA	NA	NA	NA	NA	NA	NA
MSH5	rs2075800	chr6:31810169:C:T	c	t	0.6806	0.0707	0.8649	NA	NA	NA	NA	NA	NA	NA	NA	NA	NA	NA	NA	NA	NA	NA	NA	NA
PARP1	rs10915975	chr1:226333491:C:T	c	t	0.5032	-0.0619	0.8721	NA	NA	NA	NA	NA	NA	NA	NA	NA	NA	NA	NA	NA	NA	NA	NA	NA
MGMT	rs4751072	chr10:129210989:G:A	g	a	0.384	0.0693	0.8776	NA	NA	NA	NA	NA	NA	NA	NA	NA	NA	NA	NA	NA	NA	NA	NA	NA
MSH3	rs34151840	chr5:80359501:G:A	g	a	0.9018	0.0957	0.8787	NA	NA	NA	NA	NA	NA	NA	NA	NA	NA	NA	NA	NA	NA	NA	NA	NA
MGMT	rs12777397	chr10:129614791:C:G	c	g	0.9373	0.104	0.8801	NA	NA	NA	NA	NA	NA	NA	NA	NA	NA	NA	NA	NA	NA	NA	NA	NA
MSH5	rs17201241	chr6:31835297:C:T	c	t	0.9327	0.1491	0.8814	NA	NA	NA	NA	NA	NA	NA	NA	NA	NA	NA	NA	NA	NA	NA	NA	NA
PNKP	rs9304685	chr19:49388376:C:G	c	g	0.5173	0.0619	0.8814	NA	NA	NA	NA	NA	NA	NA	NA	NA	NA	NA	NA	NA	NA	NA	NA	NA
SMUG1	rs11834788	chr12:54201762:A:G	a	g	0.5598	0.0581	0.8814	NA	NA	NA	NA	NA	NA	NA	NA	NA	NA	NA	NA	NA	NA	NA	NA	NA
XRCC1	rs145179713	chr19:43096709:G:A	g	a	0.9455	0.2759	0.8828	NA	NA	NA	NA	NA	NA	NA	NA	NA	NA	NA	NA	NA	NA	NA	NA	NA
OGG1	rs1053239	chr3:9867065:G:C	g	c	0.8294	0.0852	0.8832	NA	NA	NA	NA	NA	NA	NA	NA	NA	NA	NA	NA	NA	NA	NA	NA	NA
MSH5	rs4713465	chr6:31441751:C:T	c	t	0.8554	-0.0853	0.8839	NA	NA	NA	NA	NA	NA	NA	NA	NA	NA	NA	NA	NA	NA	NA	NA	NA
MLH3	rs75663481	chr14:75320308:A:G	a	g	0.7394	0.0628	0.8844	NA	NA	NA	NA	NA	NA	NA	NA	NA	NA	NA	NA	NA	NA	NA	NA	NA
OGG1	rs3891072	chr3:9727324:A:T	a	t	0.609	0.0619	0.8859	NA	NA	NA	NA	NA	NA	NA	NA	NA	NA	NA	NA	NA	NA	NA	NA	NA
NEIL3	rs76312777	chr4:177093007:T:C	t	c	0.974	0.2243	0.887	NA	NA	NA	NA	NA	NA	NA	NA	NA	NA	NA	NA	NA	NA	NA	NA	NA
SMUG1	rs11614913	chr12:53991815:C:T	c	t	0.5929	0.0554	0.8892	NA	NA	NA	NA	NA	NA	NA	NA	NA	NA	NA	NA	NA	NA	NA	NA	NA
MSH5	rs3873381	chr6:31295454:T:G	t	g	0.9187	-0.0984	0.8913	NA	NA	NA	NA	NA	NA	NA	NA	NA	NA	NA	NA	NA	NA	NA	NA	NA
MSH5	rs72861465	chr6:31287567:G:A	g	a	0.9186	0.0984	0.8913	NA	NA	NA	NA	NA	NA	NA	NA	NA	NA	NA	NA	NA	NA	NA	NA	NA
MSH5	rs59751510	chr6:31277532:C:A	c	a	0.8826	0.083	0.8922	NA	NA	NA	NA	NA	NA	NA	NA	NA	NA	NA	NA	NA	NA	NA	NA	NA
MSH5	rs56940913	chr6:31277731:T:C	t	c	0.8826	-0.083	0.8922	NA	NA	NA	NA	NA	NA	NA	NA	NA	NA	NA	NA	NA	NA	NA	NA	NA
MSH5	rs72855946	chr6:31278323:A:G	a	g	0.8826	-0.083	0.8922	NA	NA	NA	NA	NA	NA	NA	NA	NA	NA	NA	NA	NA	NA	NA	NA	NA
MSH5	rs73392806	chr6:31277088:C:T	c	t	0.8828	0.083	0.8922	NA	NA	NA	NA	NA	NA	NA	NA	NA	NA	NA	NA	NA	NA	NA	NA	NA
MSH5	rs67772234	chr6:31278633:G:A	g	a	0.8826	0.083	0.8922	NA	NA	NA	NA	NA	NA	NA	NA	NA	NA	NA	NA	NA	NA	NA	NA	NA
PNKP	rs1052498	chr19:49976502:T:A	t	a	0.8013	0.0764	0.8938	NA	NA	NA	NA	NA	NA	NA	NA	NA	NA	NA	NA	NA	NA	NA	NA	NA
MGMT	rs149712227	chr10:129792726:G:T	g	t	0.9849	-0.1211	0.8941	NA	NA	NA	NA	NA	NA	NA	NA	NA	NA	NA	NA	NA	NA	NA	NA	NA
XRCC1	rs2307177	chr19:43543673:T:G	t	g	0.9876	-0.2029	0.8971	NA	NA	NA	NA	NA	NA	NA	NA	NA	NA	NA	NA	NA	NA	NA	NA	NA
HFM1	rs6691098	chr1:91795812:T:C	t	c	0.7714	0.0573	0.8975	NA	NA	NA	NA	NA	NA	NA	NA	NA	NA	NA	NA	NA	NA	NA	NA	NA
MSH5	rs2269425	chr6:32155862:G:A	g	a	0.858	-0.0674	0.9021	NA	NA	NA	NA	NA	NA	NA	NA	NA	NA	NA	NA	NA	NA	NA	NA	NA
MSH3	rs34193571	chr5:81113707:T:C	t	c	0.9296	0.1135	0.9022	NA	NA	NA	NA	NA	NA	NA	NA	NA	NA	NA	NA	NA	NA	NA	NA	NA
MSH5	rs9267952	chr6:32244917:G:A	g	a	0.5187	-0.0462	0.906	NA	NA	NA	NA	NA	NA	NA	NA	NA	NA	NA	NA	NA	NA	NA	NA	NA
OGG1	rs34082649	chr3:9853586:C:A	c	a	0.4217	-0.0539	0.9065	NA	NA	NA	NA	NA	NA	NA	NA	NA	NA	NA	NA	NA	NA	NA	NA	NA
MSH5	rs2253487	chr6:31281350:G:A	g	a	0.5954	0.0513	0.9068	NA	NA	NA	NA	NA	NA	NA	NA	NA	NA	NA	NA	NA	NA	NA	NA	NA
PMS2	rs2302484	chr7:5530212:C:A	c	a	0.7222	0.0553	0.9075	NA	NA	NA	NA	NA	NA	NA	NA	NA	NA	NA	NA	NA	NA	NA	NA	NA
APEX1,PARP2	rs2297616	chr14:20345130:G:A	g	a	0.7541	-0.0568	0.91	NA	NA	NA	NA	NA	NA	NA	NA	NA	NA	NA	NA	NA	NA	NA	NA	NA
MUTYH	rs140751100	chr1:45530974:T:C	t	c	0.986	-4.7301	0.9101	NA	NA	NA	NA	NA	NA	NA	NA	NA	NA	NA	NA	NA	NA	NA	NA	NA
NEIL2	rs4841556	chr8:11554034:A:T	a	t	0.7079	0.047	0.9115	NA	NA	NA	NA	NA	NA	NA	NA	NA	NA	NA	NA	NA	NA	NA	NA	NA
LIG3	rs2230553	chr17:34942629:C:G	c	g	0.6365	-0.0417	0.9123	NA	NA	NA	NA	NA	NA	NA	NA	NA	NA	NA	NA	NA	NA	NA	NA	NA
HFM1	rs113908392	chr1:91375646:T:G	t	g	0.9863	0.1486	0.9127	NA	NA	NA	NA	NA	NA	NA	NA	NA	NA	NA	NA	NA	NA	NA	NA	NA
APEX1,PARP2	rs9323500	chr14:20093688:T:C	t	c	0.9776	-0.1565	0.9142	NA	NA	NA	NA	NA	NA	NA	NA	NA	NA	NA	NA	NA	NA	NA	NA	NA
OGG1	rs2270894	chr3:9933702:C:G	c	g	0.7749	0.0474	0.9156	NA	NA	NA	NA	NA	NA	NA	NA	NA	NA	NA	NA	NA	NA	NA	NA	NA
NEIL2	rs73195031	chr8:11943856:C:T	c	t	0.9363	0.0886	0.9165	NA	NA	NA	NA	NA	NA	NA	NA	NA	NA	NA	NA	NA	NA	NA	NA	NA
MSH5	rs2534686	chr6:31493890:T:C	t	c	0.7686	-0.0492	0.9193	NA	NA	NA	NA	NA	NA	NA	NA	NA	NA	NA	NA	NA	NA	NA	NA	NA
XRCC1	rs11083711	chr19:43497227:T:C	t	c	0.9408	-0.0878	0.9207	NA	NA	NA	NA	NA	NA	NA	NA	NA	NA	NA	NA	NA	NA	NA	NA	NA
POLG	rs2283439	chr15:89177690:T:C	t	c	0.5568	0.0366	0.9228	NA	NA	NA	NA	NA	NA	NA	NA	NA	NA	NA	NA	NA	NA	NA	NA	NA
MPG	rs369322	chr16:386808:G:A	g	a	0.9718	0.2268	0.9239	NA	NA	NA	NA	NA	NA	NA	NA	NA	NA	NA	NA	NA	NA	NA	NA	NA
PMS2	rs852427	chr7:5526563:T:C	t	c	0.6139	0.0399	0.9252	NA	NA	NA	NA	NA	NA	NA	NA	NA	NA	NA	NA	NA	NA	NA	NA	NA
OGG1	rs190685137	chr3:9429548:G:T	g	t	0.9764	-0.0894	0.9278	NA	NA	NA	NA	NA	NA	NA	NA	NA	NA	NA	NA	NA	NA	NA	NA	NA
TDG	rs10507169	chr12:103533084:G:A	g	a	0.8009	0.0461	0.9306	NA	NA	NA	NA	NA	NA	NA	NA	NA	NA	NA	NA	NA	NA	NA	NA	NA
NEIL3	rs60020989	chr4:177677054:A:G	a	g	0.4197	0.0364	0.9313	NA	NA	NA	NA	NA	NA	NA	NA	NA	NA	NA	NA	NA	NA	NA	NA	NA
POLB	rs74820353	chr8:42428983:A:C	a	c	0.9675	-24.591	0.9315	NA	NA	NA	NA	NA	NA	NA	NA	NA	NA	NA	NA	NA	NA	NA	NA	NA
MSH5	rs2844613	chr6:31276069:G:T	g	t	0.8523	0.0459	0.9355	NA	NA	NA	NA	NA	NA	NA	NA	NA	NA	NA	NA	NA	NA	NA	NA	NA
MSH5	rs2853947	chr6:31278019:C:T	c	t	0.8522	0.0459	0.9355	NA	NA	NA	NA	NA	NA	NA	NA	NA	NA	NA	NA	NA	NA	NA	NA	NA
MSH2,MSH6	rs4987188	chr2:47416318:G:A	g	a	0.9802	-7.4016	0.9426	NA	NA	NA	NA	NA	NA	NA	NA	NA	NA	NA	NA	NA	NA	NA	NA	NA
MUTYH	rs346702	chr1:45070332:A:G	a	g	0.1637	0.038	0.9432	NA	NA	NA	NA	NA	NA	NA	NA	NA	NA	NA	NA	NA	NA	NA	NA	NA
APEX1,PARP2	rs8017682	chr14:20435619:G:A	g	a	0.8588	-0.0334	0.9435	NA	NA	NA	NA	NA	NA	NA	NA	NA	NA	NA	NA	NA	NA	NA	NA	NA
MSH5	rs9332730	chr6:31944232:G:C	g	c	0.9516	0.071	0.9439	NA	NA	NA	NA	NA	NA	NA	NA	NA	NA	NA	NA	NA	NA	NA	NA	NA
TDG	rs1317605	chr12:103504787:G:T	g	t	0.9758	-10248.6	0.9455	NA	NA	NA	NA	NA	NA	NA	NA	NA	NA	NA	NA	NA	NA	NA	NA	NA
PMS1	rs13008848	chr2:189580558:C:G	c	g	0.7783	-0.035	0.9464	NA	NA	NA	NA	NA	NA	NA	NA	NA	NA	NA	NA	NA	NA	NA	NA	NA
MBD4,HMCES	rs73210702	chr3:129032827:G:A	g	a	0.9684	-9220.38	0.9484	NA	NA	NA	NA	NA	NA	NA	NA	NA	NA	NA	NA	NA	NA	NA	NA	NA
MSH3	rs166062	chr5:80477209:T:G	t	g	0.0982	-0.0568	0.951	NA	NA	NA	NA	NA	NA	NA	NA	NA	NA	NA	NA	NA	NA	NA	NA	NA
APEX1,PARP2	rs7153128	chr14:20442896:A:T	a	t	0.7612	0.031	0.9511	NA	NA	NA	NA	NA	NA	NA	NA	NA	NA	NA	NA	NA	NA	NA	NA	NA
UNG	rs117442521	chr12:109407855:T:A	t	a	0.9868	-11.825	0.9522	NA	NA	NA	NA	NA	NA	NA	NA	NA	NA	NA	NA	NA	NA	NA	NA	NA
PMS1	rs11568351	chr2:189580468:G:C	g	c	0.7782	0.0312	0.9522	NA	NA	NA	NA	NA	NA	NA	NA	NA	NA	NA	NA	NA	NA	NA	NA	NA
HFM1	rs112829645	chr1:90893608:C:T	c	t	0.9763	0.0798	0.9538	NA	NA	NA	NA	NA	NA	NA	NA	NA	NA	NA	NA	NA	NA	NA	NA	NA
MGMT	rs11016630	chr10:129034893:C:T	c	t	0.9702	0.0753	0.9556	NA	NA	NA	NA	NA	NA	NA	NA	NA	NA	NA	NA	NA	NA	NA	NA	NA
PMS2	rs3210032	chr7:5527295:G:C	g	c	0.9751	-0.074	0.9571	NA	NA	NA	NA	NA	NA	NA	NA	NA	NA	NA	NA	NA	NA	NA	NA	NA
LIG3	rs234811	chr17:34874847:A:C	a	c	0.633	-0.0204	0.9575	NA	NA	NA	NA	NA	NA	NA	NA	NA	NA	NA	NA	NA	NA	NA	NA	NA
UNG	rs73192579	chr12:109393953:C:T	c	t	0.9503	-0.0405	0.9588	NA	NA	NA	NA	NA	NA	NA	NA	NA	NA	NA	NA	NA	NA	NA	NA	NA
NEIL3	rs111382190	chr4:177447065:A:G	a	g	0.971	0.0762	0.9602	NA	NA	NA	NA	NA	NA	NA	NA	NA	NA	NA	NA	NA	NA	NA	NA	NA
MSH2,MSH6	rs78608315	chr2:47377009:T:C	t	c	0.9644	0.0356	0.969	NA	NA	NA	NA	NA	NA	NA	NA	NA	NA	NA	NA	NA	NA	NA	NA	NA
POLB	rs3136797	chr8:42369287:C:G	c	g	0.983	10131.9	0.9701	NA	NA	NA	NA	NA	NA	NA	NA	NA	NA	NA	NA	NA	NA	NA	NA	NA
SMUG1	rs12819039	chr12:54097440:A:G	a	g	0.9133	0.0289	0.9734	NA	NA	NA	NA	NA	NA	NA	NA	NA	NA	NA	NA	NA	NA	NA	NA	NA
NEIL2	rs1803250	chr8:11852665:T:C	t	c	0.8706	-0.021	0.974	NA	NA	NA	NA	NA	NA	NA	NA	NA	NA	NA	NA	NA	NA	NA	NA	NA
POLG	rs62024234	chr15:89782127:G:A	g	a	0.9544	-0.0301	0.9741	NA	NA	NA	NA	NA	NA	NA	NA	NA	NA	NA	NA	NA	NA	NA	NA	NA
TDG	rs7135673	chr12:103530301:G:A	g	a	0.802	-0.0185	0.9741	NA	NA	NA	NA	NA	NA	NA	NA	NA	NA	NA	NA	NA	NA	NA	NA	NA
MLH1	rs2271549	chr3:37243272:G:C	g	c	0.9833	-0.0428	0.9754	NA	NA	NA	NA	NA	NA	NA	NA	NA	NA	NA	NA	NA	NA	NA	NA	NA
MLH1	rs11718848	chr3:37324968:C:A	c	a	0.6231	0.0103	0.9806	NA	NA	NA	NA	NA	NA	NA	NA	NA	NA	NA	NA	NA	NA	NA	NA	NA
HFM1	rs925079	chr1:91196705:C:T	c	t	0.4552	0.0098	0.9809	NA	NA	NA	NA	NA	NA	NA	NA	NA	NA	NA	NA	NA	NA	NA	NA	NA
SMUG1	rs144307645	chr12:54028720:C:T	c	t	0.9866	-11128.4	0.982	NA	NA	NA	NA	NA	NA	NA	NA	NA	NA	NA	NA	NA	NA	NA	NA	NA
MSH5	rs9266380	chr6:31366700:G:A	g	a	0.9111	-0.0178	0.982	NA	NA	NA	NA	NA	NA	NA	NA	NA	NA	NA	NA	NA	NA	NA	NA	NA
SMUG1	rs55759322	chr12:54037991:G:A	g	a	0.9639	-0.0289	0.9833	NA	NA	NA	NA	NA	NA	NA	NA	NA	NA	NA	NA	NA	NA	NA	NA	NA
HFM1	rs115923918	chr1:90936031:C:A	c	a	0.9862	-2237.99	0.9857	NA	NA	NA	NA	NA	NA	NA	NA	NA	NA	NA	NA	NA	NA	NA	NA	NA
PMS1	rs2067454	chr2:190371653:A:G	a	g	0.7435	-0.0077	0.9874	NA	NA	NA	NA	NA	NA	NA	NA	NA	NA	NA	NA	NA	NA	NA	NA	NA
POLG	rs17807723	chr15:89480327:G:A	g	a	0.8648	0.0073	0.9877	NA	NA	NA	NA	NA	NA	NA	NA	NA	NA	NA	NA	NA	NA	NA	NA	NA
POLG	rs17204694	chr15:89057605:C:T	c	t	0.8197	0.0072	0.9895	NA	NA	NA	NA	NA	NA	NA	NA	NA	NA	NA	NA	NA	NA	NA	NA	NA
HFM1	rs138026635	chr1:91197140:C:T	c	t	0.9889	-1825.81	0.9913	NA	NA	NA	NA	NA	NA	NA	NA	NA	NA	NA	NA	NA	NA	NA	NA	NA
HFM1	rs2228363	chr1:91698089:G:A	g	a	0.9884	2197.31	0.9929	NA	NA	NA	NA	NA	NA	NA	NA	NA	NA	NA	NA	NA	NA	NA	NA	NA
APLF	rs144947850	chr2:68885433:A:G	a	g	0.9879	525.806	0.9929	NA	NA	NA	NA	NA	NA	NA	NA	NA	NA	NA	NA	NA	NA	NA	NA	NA
SMUG1	rs45625633	chr12:54055992:C:T	c	t	0.9808	-1051.33	0.9934	NA	NA	NA	NA	NA	NA	NA	NA	NA	NA	NA	NA	NA	NA	NA	NA	NA
MSH5	rs9267835	chr6:32212846:C:A	c	a	0.9882	-16.5114	0.9949	NA	NA	NA	NA	NA	NA	NA	NA	NA	NA	NA	NA	NA	NA	NA	NA	NA
MSH5	rs4151659	chr6:31950687:A:G	a	g	0.9881	16.5114	0.9949	NA	NA	NA	NA	NA	NA	NA	NA	NA	NA	NA	NA	NA	NA	NA	NA	NA
MSH5	rs57740770	chr6:32099658:T:G	t	g	0.9816	16.5013	0.995	NA	NA	NA	NA	NA	NA	NA	NA	NA	NA	NA	NA	NA	NA	NA	NA	NA
MSH5	rs28399976	chr6:31758201:C:G	c	g	0.9842	19.3229	0.9953	NA	NA	NA	NA	NA	NA	NA	NA	NA	NA	NA	NA	NA	NA	NA	NA	NA
MGMT	rs116994021	chr10:129067374:C:G	c	g	0.9788	-15.2359	0.9954	NA	NA	NA	NA	NA	NA	NA	NA	NA	NA	NA	NA	NA	NA	NA	NA	NA
MSH5	rs116825375	chr6:31441402:A:G	a	g	0.9645	17.3935	0.9954	NA	NA	NA	NA	NA	NA	NA	NA	NA	NA	NA	NA	NA	NA	NA	NA	NA
MSH5	rs35201773	chr6:31635268:A:G	a	g	0.982	16.0388	0.9954	NA	NA	NA	NA	NA	NA	NA	NA	NA	NA	NA	NA	NA	NA	NA	NA	NA
SMUG1	rs189348185	chr12:54126090:G:T	g	t	0.9845	-14.5733	0.9955	NA	NA	NA	NA	NA	NA	NA	NA	NA	NA	NA	NA	NA	NA	NA	NA	NA
MSH5	rs17200810	chr6:31598730:G:A	g	a	0.9647	15.4544	0.9956	NA	NA	NA	NA	NA	NA	NA	NA	NA	NA	NA	NA	NA	NA	NA	NA	NA
HFM1	rs12023428	chr1:91582855:T:G	t	g	0.9734	16.9513	0.9956	NA	NA	NA	NA	NA	NA	NA	NA	NA	NA	NA	NA	NA	NA	NA	NA	NA
MSH5	rs62395345	chr6:31494003:A:G	a	g	0.9868	15.7412	0.9957	NA	NA	NA	NA	NA	NA	NA	NA	NA	NA	NA	NA	NA	NA	NA	NA	NA
HFM1	rs35271486	chr1:91751496:G:A	g	a	0.9897	-18.0865	0.9957	NA	NA	NA	NA	NA	NA	NA	NA	NA	NA	NA	NA	NA	NA	NA	NA	NA
MPG	rs45529833	chr16:286377:C:G	c	g	0.9822	16146	0.9958	NA	NA	NA	NA	NA	NA	NA	NA	NA	NA	NA	NA	NA	NA	NA	NA	NA
PMS1	rs3187415	chr2:190056055:C:G	c	g	0.9816	-19.0896	0.9958	NA	NA	NA	NA	NA	NA	NA	NA	NA	NA	NA	NA	NA	NA	NA	NA	NA
PMS2	rs113466135	chr7:5592919:C:T	c	t	0.9724	14.0013	0.9958	NA	NA	NA	NA	NA	NA	NA	NA	NA	NA	NA	NA	NA	NA	NA	NA	NA
MSH5	rs9267510	chr6:31598586:T:C	t	c	0.9876	17.8803	0.9958	NA	NA	NA	NA	NA	NA	NA	NA	NA	NA	NA	NA	NA	NA	NA	NA	NA
PMS1	rs12105165	chr2:190055744:G:C	g	c	0.9812	19.0896	0.9958	NA	NA	NA	NA	NA	NA	NA	NA	NA	NA	NA	NA	NA	NA	NA	NA	NA
MSH5	rs554941446	chr6:32038342:A:C	a	c	0.9749	-16.6865	0.9959	NA	NA	NA	NA	NA	NA	NA	NA	NA	NA	NA	NA	NA	NA	NA	NA	NA
APLF	rs41285953	chr2:68825983:G:T	g	t	0.9504	-18.2018	0.9959	NA	NA	NA	NA	NA	NA	NA	NA	NA	NA	NA	NA	NA	NA	NA	NA	NA
APEX1,PARP2	rs142323311	chr14:20149548:A:C	a	c	0.9806	-15.9696	0.9959	NA	NA	NA	NA	NA	NA	NA	NA	NA	NA	NA	NA	NA	NA	NA	NA	NA
TDG	rs144114421	chr12:104031220:G:C	g	c	0.9829	-15.1776	0.996	NA	NA	NA	NA	NA	NA	NA	NA	NA	NA	NA	NA	NA	NA	NA	NA	NA
POLB	rs2020921	chr8:42187447:G:A	g	a	0.9815	16.228	0.9962	NA	NA	NA	NA	NA	NA	NA	NA	NA	NA	NA	NA	NA	NA	NA	NA	NA
LIG3	rs117741449	chr17:34585158:A:T	a	t	0.9893	873.376	0.9963	NA	NA	NA	NA	NA	NA	NA	NA	NA	NA	NA	NA	NA	NA	NA	NA	NA
PMS2	rs78304177	chr7:6323160:T:G	t	g	0.9524	-15.7527	0.9963	NA	NA	NA	NA	NA	NA	NA	NA	NA	NA	NA	NA	NA	NA	NA	NA	NA
PMS2	rs77757573	chr7:6323190:G:T	g	t	0.9524	15.7527	0.9963	NA	NA	NA	NA	NA	NA	NA	NA	NA	NA	NA	NA	NA	NA	NA	NA	NA
MSH5	rs2746394	chr6:31979015:G:A	g	a	0.989	-14.4583	0.9965	NA	NA	NA	NA	NA	NA	NA	NA	NA	NA	NA	NA	NA	NA	NA	NA	NA
PMS2	rs116952741	chr7:5620084:G:C	g	c	0.9726	-14.8301	0.9966	NA	NA	NA	NA	NA	NA	NA	NA	NA	NA	NA	NA	NA	NA	NA	NA	NA
POLG	rs114219709	chr15:89441495:T:C	t	c	0.98	1087.59	0.9966	NA	NA	NA	NA	NA	NA	NA	NA	NA	NA	NA	NA	NA	NA	NA	NA	NA
MSH5	rs7766461	chr6:31367022:C:T	c	t	0.9748	-16.3906	0.9967	NA	NA	NA	NA	NA	NA	NA	NA	NA	NA	NA	NA	NA	NA	NA	NA	NA
MSH3	rs140302260	chr5:80650265:C:G	c	g	0.9479	-0.0011	0.999	NA	NA	NA	NA	NA	NA	NA	NA	NA	NA	NA	NA	NA	NA	NA	NA	NA
MSH3	rs150977859	chr5:80650968:C:T	c	t	0.9479	0.0011	0.999	NA	NA	NA	NA	NA	NA	NA	NA	NA	NA	NA	NA	NA	NA	NA	NA	NA
TDG	rs4135113	chr12:103982915:G:A	g	a	0.973	0.2911	1	NA	NA	NA	NA	NA	NA	NA	NA	NA	NA	NA	NA	NA	NA	NA	NA	NA
MSH3	rs148061654	chr5:80498914:A:G	a	g	0.9865	0.4241	1	NA	NA	NA	NA	NA	NA	NA	NA	NA	NA	NA	NA	NA	NA	NA	NA	NA
TDG	rs2293624	chr12:103951606:G:A	g	a	0.973	0.3088	1	NA	NA	NA	NA	NA	NA	NA	NA	NA	NA	NA	NA	NA	NA	NA	NA	NA

### Sheet: IDH mutant 1p19q noncodel
Individual SNP associations with TMZ and no-TMZ survival, for IDH mutant 1p/19q non-codeleted cases
SNP details						Interaction Cox Analysis		TMZ and noTMZ Specific Cox Analyses					Pairwise Kaplan-Meier Log Rank P-values						Number of Cases by Genotype
Gene	rsid	MarkerName	Allele1	Allele2	Freq1	Interaction Beta	Interaction P.value	TMZ_cox_p	TMZ_HR	FDR_TMZ	noTMZ_cox_p	noTMZ_HR	p_TMZ_A11_vs_A12	p_TMZ_A11_vs_A22	p_TMZ_A12_vs_A22	p_noTMZ_A11_vs_A12	p_noTMZ_A11_vs_A22	p_noTMZ_A12_vs_A22	noTMZ_A11	no_TMZ_A12	no_TMZ_A22	TMZ_A11	TMZ_A12	TMZ_A22
HFM1	rs2228363	chr1:91698089:G:A	g	a	0.9884	11241.9	0	0.9232	0.92 (0.18-4.62)	NA	0.5684	0 (0-Inf)	NA	NA	NA	NA	NA	NA	0	1	134	0	2	167
MSH5	rs17200810	chr6:31598730:G:A	g	a	0.9681	6824.73	0	0.0505	0.34 (0.11-1)	NA	0.5435	0.59 (0.11-3.22)	NA	NA	NA	NA	NA	NA	0	5	130	0	8	161
OGG1	rs79057241	chr3:9302453:G:A	g	a	0.7887	-1.1767	0.0002183	0.0285	0.6 (0.38-0.95)	NA	0.0037	1.99 (1.25-3.16)	NA	NA	NA	NA	NA	NA	5	45	85	8	59	102
MSH3	rs12658132	chr5:80288544:G:A	g	a	0.8054	-1.0238	0.000638	0.0017	0.5 (0.33-0.77)	NA	0.0401	1.56 (1.02-2.39)	NA	NA	NA	NA	NA	NA	10	38	87	5	57	107
NEIL2	rs7840433	chr8:11564661:A:G	a	g	0.3747	0.8078	0.001051	0.0885	0.72 (0.5-1.05)	NA	0.0047	1.72 (1.18-2.49)	NA	NA	NA	NA	NA	NA	60	56	19	83	75	11
NEIL2	rs73207235	chr8:11790532:A:G	a	g	0.9236	1.4199	0.001922	0.9726	1.01 (0.53-1.92)	NA	0.0016	3.41 (1.59-7.29)	NA	NA	NA	NA	NA	NA	2	12	121	0	27	142
NEIL2	rs2250986	chr8:11564780:G:C	g	c	0.6314	0.7432	0.00236	0.1322	1.34 (0.92-1.95)	NA	0.0062	0.6 (0.41-0.86)	NA	NA	NA	NA	NA	NA	20	55	60	12	76	81
MSH3	rs545	chr5:81266301:G:A	g	a	0.7154	-0.7451	0.002551	0.3892	0.85 (0.6-1.22)	NA	0.0894	1.44 (0.95-2.19)	NA	NA	NA	NA	NA	NA	11	58	66	14	77	78
TDG	rs116891695	chr12:103938446:C:T	c	t	0.9839	3.9357	0.002902	0.0034	6.4 (1.85-22.11)	NA	0.4256	0.42 (0.05-3.54)	NA	NA	NA	NA	NA	NA	0	7	128	0	5	164
MSH5	rs2736182	chr6:31615535:G:A	g	a	0.973	2.2253	0.005025	0.0008	5.26 (1.99-13.89)	NA	0.0259	0.21 (0.05-0.83)	NA	NA	NA	NA	NA	NA	0	8	127	0	8	161
MSH2,MSH6	rs77181006	chr2:47909894:A:G	a	g	0.8924	-1.0221	0.007276	0.2032	1.39 (0.84-2.3)	NA	0.001	0.3 (0.15-0.61)	NA	NA	NA	NA	NA	NA	2	28	105	1	35	133
MSH3	rs115805752	chr5:80288892:G:T	g	t	0.9597	-1.604	0.007584	0.0793	0.45 (0.18-1.1)	NA	0.249	1.7 (0.69-4.2)	NA	NA	NA	NA	NA	NA	0	12	123	0	18	151
PMS2P3	rs117315456	chr7:75823321:C:A	c	a	0.9782	1.6171	0.009226	0.0311	3.03 (1.11-8.33)	NA	0.7738	1.14 (0.46-2.81)	NA	NA	NA	NA	NA	NA	1	5	129	1	5	163
MPG	rs1005364	chr16:180482:C:G	c	g	0.8399	0.8661	0.01085	0.1751	0.74 (0.47-1.15)	NA	0.0716	1.65 (0.96-2.83)	NA	NA	NA	NA	NA	NA	4	32	99	7	39	123
HFM1	rs150530884	chr1:90918199:A:G	a	g	0.9843	-12.3348	0.01089	0.0033	54.36 (3.8-777.92)	NA	0.5434	1.87 (0.25-13.93)	NA	NA	NA	NA	NA	NA	0	4	131	0	1	168
TDG	rs78038377	chr12:103632726:C:G	c	g	0.9828	-1.8393	0.01281	0.0579	4.79 (0.95-24.15)	NA	0.288444	0.38 (0.06-2.28)	NA	NA	NA	NA	NA	NA	0	3	132	0	4	165
POLG	rs62024762	chr15:88955206:C:A	c	a	0.7161	-0.6761	0.0142	0.1648	0.75 (0.51-1.12)	NA	0.0419	1.57 (1.02-2.43)	NA	NA	NA	NA	NA	NA	8	58	69	9	76	84
XRCC1	rs367741	chr19:43925028:T:C	t	c	0.4851	0.6621	0.01487	0.16	0.78 (0.55-1.11)	NA	0.0178999	1.97 (1.12-3.47)	NA	NA	NA	NA	NA	NA	41	68	26	43	93	33
MSH5	rs571850429	chr6:31652361:C:A	c	a	0.9011	1.2296	0.01536	0.4377	0.79 (0.44-1.42)	NA	0.0012	0.22 (0.09-0.55)	NA	NA	NA	NA	NA	NA	0	25	110	0	34	135
MSH5	rs11548029	chr6:31280482:A:G	a	g	0.9558	-1.2461	0.01785	0.4204	1.3 (0.69-2.46)	NA	0.0228	0.31 (0.12-0.85)	NA	NA	NA	NA	NA	NA	1	12	122	0	24	145
MSH5	rs6907206	chr6:31278134:G:A	g	a	0.9558	1.2461	0.01785	0.4204	1.3 (0.69-2.46)	NA	0.0228	0.31 (0.12-0.85)	NA	NA	NA	NA	NA	NA	1	12	122	0	24	145
OGG1	rs56102054	chr3:9727078:A:G	a	g	0.9809	-2.706	0.01909	0.0122	5.04 (1.42-17.85)	NA	0.0583	0.1 (0.01-1.09)	NA	NA	NA	NA	NA	NA	0	3	132	0	5	164
MSH5	rs5872	chr6:31669957:A:T	a	t	0.6914	-0.5976	0.01964	0.9876	1 (0.69-1.45)	NA	0.0937	0.71 (0.48-1.06)	NA	NA	NA	NA	NA	NA	18	52	65	17	70	82
HFM1	rs12034186	chr1:91617405:C:T	c	t	0.7505	0.6625	0.02008	0.0168	1.67 (1.1-2.53)	0.02016	0.069	0.64 (0.4-1.03)	0.245539	NA	NA	0.368427	NA	NA	7	54	74	10	58	101
HFM1	rs3893101	chr1:91328937:G:A	g	a	0.7838	-0.7319	0.02045	0.0628	0.67 (0.44-1.02)	NA	0.3421	1.27 (0.77-2.1)	NA	NA	NA	NA	NA	NA	7	44	84	7	57	105
HFM1	rs6604047	chr1:91615433:A:G	a	g	0.3963	0.5243	0.02231	0.007	0.62 (0.44-0.88)	0.02016	0.3902	1.18 (0.81-1.73)	0.783571	0.139085	0.144415	NA	NA	0.529792	57	59	19	63	77	29
MSH5	rs3130618	chr6:31664357:C:A	c	a	0.8277	-0.6607	0.02345	0.0119	0.58 (0.38-0.89)	0.02016	0.6707	1.12 (0.67-1.87)	0.01604	NA	NA	0.368471	NA	NA	6	38	91	8	50	111
SMUG1	rs75435209	chr12:53745046:T:C	t	c	0.8472	-0.7525	0.02467	0.0984882	1.69 (0.91-3.13)	NA	0.1999	0.71 (0.43-1.19)	NA	NA	NA	NA	NA	NA	3	35	97	5	37	127
MGMT	rs11592944	chr10:129122531:G:A	g	a	0.8184	-0.6875	0.02657	0.0466	0.61 (0.37-0.99)	0.0466	0.3161	1.27 (0.8-2.01)	0.0613127	NA	NA	0.833737	NA	NA	8	42	85	4	51	114
NEIL2	rs7843987	chr8:11564621:T:C	t	c	0.5381	0.4902	0.02684	0.9524	1.01 (0.72-1.43)	NA	0.0108	1.58 (1.11-2.25)	NA	NA	NA	NA	NA	NA	34	60	41	48	86	35
HFM1	rs12744237	chr1:91435785:T:A	t	a	0.6492	0.5579	0.0269	0.587	1.1 (0.78-1.54)	NA	0.0144	0.57 (0.36-0.89)	NA	NA	NA	NA	NA	NA	17	59	59	20	78	71
UNG	rs76283368	chr12:109090213:C:A	c	a	0.9209	-1.0881	0.02777	0.247	0.66 (0.33-1.33)	NA	0.0946	1.88 (0.9-3.92)	NA	NA	NA	NA	NA	NA	0	17	118	1	20	148
MBD4,HMCES	rs144397126	chr3:129488348:A:C	a	c	0.9858	-2.3974	0.02876	0.0147	6.99 (1.47-33.34)	NA	0.5436	0.57 (0.09-3.52)	NA	NA	NA	NA	NA	NA	0	4	131	0	3	166
NEIL2	rs4841556	chr8:11554034:A:T	a	t	0.6987	0.4986	0.03074	0.3313	0.85 (0.6-1.19)	NA	0.0218	1.54 (1.06-2.22)	NA	NA	NA	NA	NA	NA	16	56	63	23	69	77
MSH5	rs115526889	chr6:31770041:C:G	c	g	0.984	-117.404	0.03108	0.189012	3.21 (0.56-18.23)	NA	0.0938462	0 (0-202299178.36)	NA	NA	NA	NA	NA	NA	0	2	133	0	4	165
HFM1	rs113908392	chr1:91375646:T:G	t	g	0.9863	-2.3624	0.03167	0.000231224	24.92 (4.5-138.03)	NA	0.6055	1.58 (0.28-8.83)	NA	NA	NA	NA	NA	NA	0	3	132	0	3	166
MSH3	rs11956958	chr5:80315747:G:A	g	a	0.9538	-1.1967	0.03193	0.14943	0.51 (0.2-1.28)	NA	0.3543	1.52 (0.63-3.67)	NA	NA	NA	NA	NA	NA	0	13	122	1	18	150
NEIL2	rs148898271	chr8:11361695:C:T	c	t	0.9894	2.866	0.0325	0.0015	16.92 (2.97-96.45)	NA	0.7076	0.73 (0.14-3.8)	NA	NA	NA	NA	NA	NA	0	4	131	0	2	167
NEIL3	rs10006677	chr4:177190176:A:C	a	c	0.7802	0.5959	0.03279	0.5993	1.11 (0.75-1.63)	NA	0.0088	1.87 (1.17-2.98)	NA	NA	NA	NA	NA	NA	9	35	91	6	45	118
NEIL3	rs10029282	chr4:177190273:G:T	g	t	0.7803	-0.5959	0.0328	0.5992	1.11 (0.75-1.63)	NA	0.0088	1.87 (1.17-2.98)	NA	NA	NA	NA	NA	NA	9	35	91	6	45	118
NEIL3	rs10006472	chr4:177189935:A:G	a	g	0.7802	0.5959	0.0328	0.5992	1.11 (0.75-1.63)	NA	0.0088	1.87 (1.17-2.98)	NA	NA	NA	NA	NA	NA	9	35	91	6	45	118
NEIL2	rs56051089	chr8:11589610:C:T	c	t	0.4385	-0.4809	0.03415	0.7439	1.06 (0.75-1.49)	NA	0.0078	1.67 (1.14-2.43)	NA	NA	NA	NA	NA	NA	48	60	27	65	76	28
APLF	rs6742154	chr2:68125383:A:C	a	c	0.5754	0.505	0.03439	0.4141	1.18 (0.8-1.73)	NA	0.0008	1.79 (1.28-2.51)	NA	NA	NA	NA	NA	NA	23	57	55	28	98	43
POLG	rs17204694	chr15:89057605:C:T	c	t	0.822	0.6492	0.03476	0.0157	1.67 (1.1-2.54)	0.02016	0.2889	0.76 (0.46-1.26)	0.10684	NA	NA	0.640019	NA	NA	4	40	91	5	55	109
MUTYH	rs12402259	chr1:45660507:T:A	t	a	0.9552	-1.1768	0.03654	0.3438	0.66 (0.27-1.57)	NA	0.2704	1.42 (0.76-2.67)	NA	NA	NA	NA	NA	NA	2	10	123	0	18	151
MSH5	rs151036504	chr6:31441801:C:T	c	t	0.9838	1.0996	0.03708	0.0046	4.08 (1.54-10.76)	NA	0.859035	0.9 (0.28-2.88)	NA	NA	NA	NA	NA	NA	1	2	132	0	8	161
MSH5	rs139459403	chr6:31445507:T:C	t	c	0.9836	-1.099	0.03709	0.0046	4.08 (1.54-10.76)	NA	0.860569	0.9 (0.28-2.88)	NA	NA	NA	NA	NA	NA	1	2	132	0	8	161
APLF	rs7599591	chr2:68185774:C:A	c	a	0.35	-0.5297	0.03775	0.6743	1.08 (0.76-1.53)	NA	0.0029	1.88 (1.24-2.84)	NA	NA	NA	NA	NA	NA	61	54	20	72	80	17
NEIL2	rs904006	chr8:11746517:C:T	c	t	0.1364	0.7267	0.03824	0.4112	1.21 (0.77-1.89)	NA	0.0511	0.55 (0.3-1)	NA	NA	NA	NA	NA	NA	108	24	3	123	43	3
NEIL2	rs2293859	chr8:11359252:T:G	t	g	0.5285	-0.4752	0.03921	0.4904	1.12 (0.81-1.55)	NA	0.0257	0.66 (0.45-0.95)	NA	NA	NA	NA	NA	NA	35	69	31	37	83	49
MSH2	rs4953472	chr2:47172462:A:G	a	g	0.9186	0.8457	0.04091	0.007	0.46 (0.26-0.81)	0.02016	0.437	1.31 (0.66-2.58)	0.0797779	NA	NA	0.910422	NA	NA	1	20	114	1	33	135
XRCC1	rs4802200	chr19:43785366:G:A	g	a	0.4585	-0.5164	0.04253	0.0722	0.73 (0.52-1.03)	NA	0.5731	1.13 (0.75-1.7)	NA	NA	NA	NA	NA	NA	40	65	30	37	98	34
MSH5	rs35201773	chr6:31635268:A:G	a	g	0.9782	-1.3316	0.04618	0.0051	4 (1.52-10.54)	NA	0.440886	2.3 (0.28-19.1)	NA	NA	NA	NA	NA	NA	0	2	133	0	9	160
NEIL1	rs34909574	chr15:75783308:G:A	g	a	0.6929	0.5043	0.0466	0.1226	1.28 (0.93-1.76)	NA	0.0447	0.63 (0.4-0.99)	NA	NA	NA	NA	NA	NA	11	67	57	22	68	79
MGMT	rs1335018	chr10:129457489:A:C	a	c	0.6107	0.5002	0.04698	0.3526	0.85 (0.6-1.2)	NA	0.8658	1.04 (0.69-1.55)	NA	NA	NA	NA	NA	NA	22	68	45	24	69	76
MSH5	rs111432088	chr6:31835161:C:T	c	t	0.9822	2.3708	0.04739	0.0037	3.94 (1.56-9.93)	NA	0.4652	0.45 (0.05-3.78)	NA	NA	NA	NA	NA	NA	0	3	132	0	9	160
PARP3	rs13076508	chr3:52373789:T:C	t	c	0.9503	1.266	0.04803	0.0269	0.31 (0.11-0.88)	NA	0.8521	1.08 (0.47-2.47)	NA	NA	NA	NA	NA	NA	2	9	124	0	14	155
HFM1	rs497379	chr1:91473167:C:T	c	t	0.6551	0.5023	0.0489	0.8334	1.04 (0.74-1.46)	NA	0.01	0.55 (0.35-0.87)	NA	NA	NA	NA	NA	NA	15	60	60	20	76	73
MSH5	rs116825375	chr6:31441402:A:G	a	g	0.9661	1.4214	0.04965	0.4396	0.69 (0.27-1.77)	NA	0.0221	2.34 (1.13-4.86)	NA	NA	NA	NA	NA	NA	0	14	121	0	15	154
MGMT	rs116994021	chr10:129067374:C:G	c	g	0.9761	1.431	0.05201	NA	NA	NA	NA	NA	NA	NA	NA	NA	NA	NA	NA	NA	NA	NA	NA	NA
NTHL1	rs8055325	chr16:1912131:G:A	g	a	0.6352	0.5299	0.05222	NA	NA	NA	NA	NA	NA	NA	NA	NA	NA	NA	NA	NA	NA	NA	NA	NA
MSH2,MSH6	rs2303428	chr2:47476361:T:C	t	c	0.8965	-0.916	0.05227	NA	NA	NA	NA	NA	NA	NA	NA	NA	NA	NA	NA	NA	NA	NA	NA	NA
PNKP	rs2303759	chr19:49365794:T:G	t	g	0.7338	-0.5273	0.05255	NA	NA	NA	NA	NA	NA	NA	NA	NA	NA	NA	NA	NA	NA	NA	NA	NA
SMUG1	rs189348185	chr12:54126090:G:T	g	t	0.9845	2.6477	0.05282	NA	NA	NA	NA	NA	NA	NA	NA	NA	NA	NA	NA	NA	NA	NA	NA	NA
PMS2P3	rs6978853	chr7:75866297:T:C	t	c	0.8594	-0.6731	0.05336	NA	NA	NA	NA	NA	NA	NA	NA	NA	NA	NA	NA	NA	NA	NA	NA	NA
TDG	rs55724382	chr12:103761297:T:C	t	c	0.8904	-0.6895	0.05385	NA	NA	NA	NA	NA	NA	NA	NA	NA	NA	NA	NA	NA	NA	NA	NA	NA
XRCC1	rs11083711	chr19:43497227:T:C	t	c	0.9404	-1.1031	0.05751	NA	NA	NA	NA	NA	NA	NA	NA	NA	NA	NA	NA	NA	NA	NA	NA	NA
PARP3	rs3752819	chr3:52366724:G:C	g	c	0.8409	0.5902	0.05872	NA	NA	NA	NA	NA	NA	NA	NA	NA	NA	NA	NA	NA	NA	NA	NA	NA
MSH5	rs9468929	chr6:31295439:G:A	g	a	0.8558	0.6055	0.05923	NA	NA	NA	NA	NA	NA	NA	NA	NA	NA	NA	NA	NA	NA	NA	NA	NA
MSH4	rs8763	chr1:75763435:T:C	t	c	0.808	-0.5991	0.06104	NA	NA	NA	NA	NA	NA	NA	NA	NA	NA	NA	NA	NA	NA	NA	NA	NA
MSH2,MSH6	rs79369605	chr2:47939852:G:A	g	a	0.9392	-0.8732	0.06119	NA	NA	NA	NA	NA	NA	NA	NA	NA	NA	NA	NA	NA	NA	NA	NA	NA
MSH5	rs1035798	chr6:32183445:G:A	g	a	0.7479	0.5122	0.06178	NA	NA	NA	NA	NA	NA	NA	NA	NA	NA	NA	NA	NA	NA	NA	NA	NA
HFM1	rs1974253	chr1:91329187:C:T	c	t	0.7514	0.4945	0.06191	NA	NA	NA	NA	NA	NA	NA	NA	NA	NA	NA	NA	NA	NA	NA	NA	NA
MGMT	rs11017164	chr10:130254176:A:G	a	g	0.9392	1.0119	0.06213	NA	NA	NA	NA	NA	NA	NA	NA	NA	NA	NA	NA	NA	NA	NA	NA	NA
PNKP	rs9304685	chr19:49388376:C:G	c	g	0.5162	-0.4487	0.06382	NA	NA	NA	NA	NA	NA	NA	NA	NA	NA	NA	NA	NA	NA	NA	NA	NA
NEIL2	rs55896564	chr8:11589584:G:A	g	a	0.4874	-0.4083	0.06638	NA	NA	NA	NA	NA	NA	NA	NA	NA	NA	NA	NA	NA	NA	NA	NA	NA
HFM1	rs80113983	chr1:90820825:G:T	g	t	0.9727	-1.6388	0.06661	NA	NA	NA	NA	NA	NA	NA	NA	NA	NA	NA	NA	NA	NA	NA	NA	NA
PARP3	rs419752	chr3:52395649:C:T	c	t	0.9532	-1.2575	0.06777	NA	NA	NA	NA	NA	NA	NA	NA	NA	NA	NA	NA	NA	NA	NA	NA	NA
PARP3	rs35130772	chr3:52291090:C:G	c	g	0.9535	1.257	0.06781	NA	NA	NA	NA	NA	NA	NA	NA	NA	NA	NA	NA	NA	NA	NA	NA	NA
APLF	rs17035178	chr2:68283037:A:T	a	t	0.9483	0.9179	0.06888	NA	NA	NA	NA	NA	NA	NA	NA	NA	NA	NA	NA	NA	NA	NA	NA	NA
HMCES	rs9842450	chr3:128865427:T:A	t	a	0.9273	-1.0648	0.07253	NA	NA	NA	NA	NA	NA	NA	NA	NA	NA	NA	NA	NA	NA	NA	NA	NA
PMS2	rs7808325	chr7:5477309:C:T	c	t	0.5546	-0.4428	0.0751	NA	NA	NA	NA	NA	NA	NA	NA	NA	NA	NA	NA	NA	NA	NA	NA	NA
PMS2	rs74830403	chr7:6490963:C:T	c	t	0.8097	0.5557	0.07538	NA	NA	NA	NA	NA	NA	NA	NA	NA	NA	NA	NA	NA	NA	NA	NA	NA
XRCC1	rs2302524	chr19:43652320:T:C	t	c	0.8354	0.6311	0.07636	NA	NA	NA	NA	NA	NA	NA	NA	NA	NA	NA	NA	NA	NA	NA	NA	NA
APLF	rs875	chr2:68180794:A:G	a	g	0.6821	0.4535	0.07875	NA	NA	NA	NA	NA	NA	NA	NA	NA	NA	NA	NA	NA	NA	NA	NA	NA
NEIL2	rs2736277	chr8:11361384:A:G	a	g	0.5275	-0.404	0.0801	NA	NA	NA	NA	NA	NA	NA	NA	NA	NA	NA	NA	NA	NA	NA	NA	NA
MSH5	rs10456057	chr6:31277757:A:G	a	g	0.8678	-0.555	0.08193	NA	NA	NA	NA	NA	NA	NA	NA	NA	NA	NA	NA	NA	NA	NA	NA	NA
XRCC1	rs25479	chr19:43546043:C:T	c	t	0.5954	-0.442	0.08316	NA	NA	NA	NA	NA	NA	NA	NA	NA	NA	NA	NA	NA	NA	NA	NA	NA
SMUG1	rs9325158	chr12:54466397:A:G	a	g	0.9134	0.6302	0.0844	NA	NA	NA	NA	NA	NA	NA	NA	NA	NA	NA	NA	NA	NA	NA	NA	NA
SMUG1	rs12312428	chr12:54472650:C:G	c	g	0.9135	0.6287	0.0855	NA	NA	NA	NA	NA	NA	NA	NA	NA	NA	NA	NA	NA	NA	NA	NA	NA
POLG	rs1042499	chr15:89785074:T:C	t	c	0.9381	0.7645	0.0857	NA	NA	NA	NA	NA	NA	NA	NA	NA	NA	NA	NA	NA	NA	NA	NA	NA
NEIL1	rs199583587	chr15:75294524:G:A	g	a	0.9239	-0.7985	0.08701	NA	NA	NA	NA	NA	NA	NA	NA	NA	NA	NA	NA	NA	NA	NA	NA	NA
MGMT	rs10829556	chr10:129043985:A:G	a	g	0.7143	-0.4593	0.0881	NA	NA	NA	NA	NA	NA	NA	NA	NA	NA	NA	NA	NA	NA	NA	NA	NA
APEX1,PARP2	rs140686978	chr14:20258049:T:C	t	c	0.9785	-1.9576	0.08816	NA	NA	NA	NA	NA	NA	NA	NA	NA	NA	NA	NA	NA	NA	NA	NA	NA
MGMT	rs10159505	chr10:128992316:T:G	t	g	0.8351	0.54	0.08872	NA	NA	NA	NA	NA	NA	NA	NA	NA	NA	NA	NA	NA	NA	NA	NA	NA
SMUG1	rs7302243	chr12:53990420:A:G	a	g	0.9849	-2.2667	0.09554	NA	NA	NA	NA	NA	NA	NA	NA	NA	NA	NA	NA	NA	NA	NA	NA	NA
MPG	rs10266	chr16:57162:C:G	c	g	0.8876	-0.6797	0.09559	NA	NA	NA	NA	NA	NA	NA	NA	NA	NA	NA	NA	NA	NA	NA	NA	NA
TDG	rs4569072	chr12:104265759:A:G	a	g	0.322	0.4626	0.0967	NA	NA	NA	NA	NA	NA	NA	NA	NA	NA	NA	NA	NA	NA	NA	NA	NA
TDG	rs4329742	chr12:104265708:G:A	g	a	0.3218	-0.4625	0.09678	NA	NA	NA	NA	NA	NA	NA	NA	NA	NA	NA	NA	NA	NA	NA	NA	NA
PMS1	rs5742981	chr2:189795957:G:A	g	a	0.9651	1.22	0.09721	NA	NA	NA	NA	NA	NA	NA	NA	NA	NA	NA	NA	NA	NA	NA	NA	NA
SMUG1	rs61921457	chr12:54439881:A:G	a	g	0.9292	-0.8804	0.09742	NA	NA	NA	NA	NA	NA	NA	NA	NA	NA	NA	NA	NA	NA	NA	NA	NA
MSH5	rs3130631	chr6:31598391:C:G	c	g	0.8961	0.6052	0.09933	NA	NA	NA	NA	NA	NA	NA	NA	NA	NA	NA	NA	NA	NA	NA	NA	NA
MSH5	rs57740770	chr6:32099658:T:G	t	g	0.9827	1.2955	0.101	NA	NA	NA	NA	NA	NA	NA	NA	NA	NA	NA	NA	NA	NA	NA	NA	NA
TDG	rs117801489	chr12:104015054:T:C	t	c	0.9843	1.8083	0.1039	NA	NA	NA	NA	NA	NA	NA	NA	NA	NA	NA	NA	NA	NA	NA	NA	NA
PMS2P3	rs116954540	chr7:75988346:G:A	g	a	0.9796	1.8922	0.1046	NA	NA	NA	NA	NA	NA	NA	NA	NA	NA	NA	NA	NA	NA	NA	NA	NA
APLF	rs13419643	chr2:68447665:C:T	c	t	0.1524	0.5633	0.1083	NA	NA	NA	NA	NA	NA	NA	NA	NA	NA	NA	NA	NA	NA	NA	NA	NA
TDG	rs11616136	chr12:103772317:C:T	c	t	0.8116	0.4602	0.1092	NA	NA	NA	NA	NA	NA	NA	NA	NA	NA	NA	NA	NA	NA	NA	NA	NA
TDG	rs11612164	chr12:103772318:A:C	a	c	0.8116	-0.4602	0.1092	NA	NA	NA	NA	NA	NA	NA	NA	NA	NA	NA	NA	NA	NA	NA	NA	NA
PARP3	rs150264110	chr3:51701128:G:A	g	a	0.9604	-1.0407	0.1098	NA	NA	NA	NA	NA	NA	NA	NA	NA	NA	NA	NA	NA	NA	NA	NA	NA
PMS2P3	rs2302009	chr7:75769680:A:C	a	c	0.7438	0.4029	0.11	NA	NA	NA	NA	NA	NA	NA	NA	NA	NA	NA	NA	NA	NA	NA	NA	NA
MSH3	rs17227806	chr5:81195281:T:C	t	c	0.9089	-0.6971	0.1106	NA	NA	NA	NA	NA	NA	NA	NA	NA	NA	NA	NA	NA	NA	NA	NA	NA
NEIL3	rs111382190	chr4:177447065:A:G	a	g	0.9691	0.9777	0.1131	NA	NA	NA	NA	NA	NA	NA	NA	NA	NA	NA	NA	NA	NA	NA	NA	NA
PARP3	rs61734640	chr3:52356773:C:T	c	t	0.955	-0.8923	0.1136	NA	NA	NA	NA	NA	NA	NA	NA	NA	NA	NA	NA	NA	NA	NA	NA	NA
OGG1	rs73115804	chr3:9399858:G:T	g	t	0.8304	0.5037	0.1144	NA	NA	NA	NA	NA	NA	NA	NA	NA	NA	NA	NA	NA	NA	NA	NA	NA
MSH5	rs115884658	chr6:31896761:G:A	g	a	0.9847	1022.13	0.1144	NA	NA	NA	NA	NA	NA	NA	NA	NA	NA	NA	NA	NA	NA	NA	NA	NA
XRCC1	rs1915340	chr19:43428029:C:A	c	a	0.9261	-0.8975	0.1153	NA	NA	NA	NA	NA	NA	NA	NA	NA	NA	NA	NA	NA	NA	NA	NA	NA
PMS2P3	rs2024049	chr7:75866779:C:T	c	t	0.4979	-0.3587	0.1179	NA	NA	NA	NA	NA	NA	NA	NA	NA	NA	NA	NA	NA	NA	NA	NA	NA
MSH5	rs3132485	chr6:31275612:C:A	c	a	0.5296	-0.3742	0.1184	NA	NA	NA	NA	NA	NA	NA	NA	NA	NA	NA	NA	NA	NA	NA	NA	NA
HFM1	rs384642	chr1:91165534:T:C	t	c	0.7571	-0.4669	0.1198	NA	NA	NA	NA	NA	NA	NA	NA	NA	NA	NA	NA	NA	NA	NA	NA	NA
PMS2	rs2640	chr7:6026819:T:C	t	c	0.9422	1.0546	0.1207	NA	NA	NA	NA	NA	NA	NA	NA	NA	NA	NA	NA	NA	NA	NA	NA	NA
MBD4,HMCES	rs62266876	chr3:129257608:C:G	c	g	0.9032	0.5497	0.1209	NA	NA	NA	NA	NA	NA	NA	NA	NA	NA	NA	NA	NA	NA	NA	NA	NA
MSH5	rs3132484	chr6:31275633:G:T	g	t	0.5296	-0.3716	0.1211	NA	NA	NA	NA	NA	NA	NA	NA	NA	NA	NA	NA	NA	NA	NA	NA	NA
PMS1	rs77427005	chr2:189923397:G:T	g	t	0.95	0.9446	0.1228	NA	NA	NA	NA	NA	NA	NA	NA	NA	NA	NA	NA	NA	NA	NA	NA	NA
POLG	rs11629700	chr15:89443098:C:T	c	t	0.9847	1.4601	0.1232	NA	NA	NA	NA	NA	NA	NA	NA	NA	NA	NA	NA	NA	NA	NA	NA	NA
POLG	rs17807723	chr15:89480327:G:A	g	a	0.8646	0.5346	0.1239	NA	NA	NA	NA	NA	NA	NA	NA	NA	NA	NA	NA	NA	NA	NA	NA	NA
MSH3	rs11741016	chr5:80300123:G:A	g	a	0.8262	-0.4419	0.124	NA	NA	NA	NA	NA	NA	NA	NA	NA	NA	NA	NA	NA	NA	NA	NA	NA
PMS2	rs114937363	chr7:5700191:T:C	t	c	0.9692	-1.1476	0.124	NA	NA	NA	NA	NA	NA	NA	NA	NA	NA	NA	NA	NA	NA	NA	NA	NA
MSH3	rs11747861	chr5:80300390:C:T	c	t	0.8262	-0.4417	0.1242	NA	NA	NA	NA	NA	NA	NA	NA	NA	NA	NA	NA	NA	NA	NA	NA	NA
MBD4,HMCES	rs113169163	chr3:129381385:T:C	t	c	0.923	0.6164	0.1244	NA	NA	NA	NA	NA	NA	NA	NA	NA	NA	NA	NA	NA	NA	NA	NA	NA
LIG3	rs12450976	chr17:34494238:G:A	g	a	0.8216	-0.4874	0.1251	NA	NA	NA	NA	NA	NA	NA	NA	NA	NA	NA	NA	NA	NA	NA	NA	NA
MSH3	rs11738835	chr5:80300356:T:C	t	c	0.8293	0.4405	0.1261	NA	NA	NA	NA	NA	NA	NA	NA	NA	NA	NA	NA	NA	NA	NA	NA	NA
LIG3	rs4795019	chr17:34670981:T:G	t	g	0.7964	0.4046	0.128	NA	NA	NA	NA	NA	NA	NA	NA	NA	NA	NA	NA	NA	NA	NA	NA	NA
PARP3	rs73080680	chr3:51779002:G:A	g	a	0.9834	-2.4019	0.1284	NA	NA	NA	NA	NA	NA	NA	NA	NA	NA	NA	NA	NA	NA	NA	NA	NA
MUTYH	rs12757451	chr1:45661182:C:T	c	t	0.9004	-0.5841	0.13	NA	NA	NA	NA	NA	NA	NA	NA	NA	NA	NA	NA	NA	NA	NA	NA	NA
MSH2,MSH6	rs17224360	chr2:47429732:T:C	t	c	0.9852	-1.946	0.134	NA	NA	NA	NA	NA	NA	NA	NA	NA	NA	NA	NA	NA	NA	NA	NA	NA
MGMT	rs6482712	chr10:129027915:T:C	t	c	0.6924	-0.3882	0.1393	NA	NA	NA	NA	NA	NA	NA	NA	NA	NA	NA	NA	NA	NA	NA	NA	NA
MLH1	rs2507940	chr3:37494493:C:G	c	g	0.4322	0.3602	0.1402	NA	NA	NA	NA	NA	NA	NA	NA	NA	NA	NA	NA	NA	NA	NA	NA	NA
PARP3	rs28451928	chr3:51817556:T:C	t	c	0.9782	1.4529	0.1406	NA	NA	NA	NA	NA	NA	NA	NA	NA	NA	NA	NA	NA	NA	NA	NA	NA
MGMT	rs59314453	chr10:130209657:C:G	c	g	0.8973	0.5832	0.1409	NA	NA	NA	NA	NA	NA	NA	NA	NA	NA	NA	NA	NA	NA	NA	NA	NA
TDG	rs2466551	chr12:104119140:T:G	t	g	0.8587	-0.4636	0.1471	NA	NA	NA	NA	NA	NA	NA	NA	NA	NA	NA	NA	NA	NA	NA	NA	NA
SMUG1	rs3825195	chr12:54579208:T:C	t	c	0.5113	0.3592	0.1507	NA	NA	NA	NA	NA	NA	NA	NA	NA	NA	NA	NA	NA	NA	NA	NA	NA
MSH3	rs72778023	chr5:80288928:G:C	g	c	0.9169	-0.589	0.1529	NA	NA	NA	NA	NA	NA	NA	NA	NA	NA	NA	NA	NA	NA	NA	NA	NA
NEIL2	rs2686206	chr8:11762806:T:C	t	c	0.4723	-0.3516	0.1533	NA	NA	NA	NA	NA	NA	NA	NA	NA	NA	NA	NA	NA	NA	NA	NA	NA
MGMT	rs10458711	chr10:129027420:T:C	t	c	0.6932	-0.3667	0.1626	NA	NA	NA	NA	NA	NA	NA	NA	NA	NA	NA	NA	NA	NA	NA	NA	NA
MGMT	rs10458717	chr10:129027416:C:A	c	a	0.6945	0.3666	0.1628	NA	NA	NA	NA	NA	NA	NA	NA	NA	NA	NA	NA	NA	NA	NA	NA	NA
MSH5	rs2075800	chr6:31810169:C:T	c	t	0.6713	0.3372	0.167	NA	NA	NA	NA	NA	NA	NA	NA	NA	NA	NA	NA	NA	NA	NA	NA	NA
SMUG1	rs3782403	chr12:54557704:C:T	c	t	0.4939	-0.349	0.1674	NA	NA	NA	NA	NA	NA	NA	NA	NA	NA	NA	NA	NA	NA	NA	NA	NA
HFM1	rs6691098	chr1:91795812:T:C	t	c	0.7743	-0.4023	0.1677	NA	NA	NA	NA	NA	NA	NA	NA	NA	NA	NA	NA	NA	NA	NA	NA	NA
HFM1	rs151070551	chr1:91166262:A:G	a	g	0.9773	1.4035	0.1697	NA	NA	NA	NA	NA	NA	NA	NA	NA	NA	NA	NA	NA	NA	NA	NA	NA
SMUG1	rs45625633	chr12:54055992:C:T	c	t	0.9814	-1.1896	0.17	NA	NA	NA	NA	NA	NA	NA	NA	NA	NA	NA	NA	NA	NA	NA	NA	NA
NEIL2	rs56965246	chr8:11647757:A:C	a	c	0.9755	-1.1177	0.1711	NA	NA	NA	NA	NA	NA	NA	NA	NA	NA	NA	NA	NA	NA	NA	NA	NA
UNG	rs2300455	chr12:109185711:G:A	g	a	0.808	0.4395	0.1725	NA	NA	NA	NA	NA	NA	NA	NA	NA	NA	NA	NA	NA	NA	NA	NA	NA
MGMT	rs1563039	chr10:129019685:T:G	t	g	0.8001	0.407	0.1743	NA	NA	NA	NA	NA	NA	NA	NA	NA	NA	NA	NA	NA	NA	NA	NA	NA
MSH5	rs80308263	chr6:31441782:G:A	g	a	0.9339	-0.6497	0.1762	NA	NA	NA	NA	NA	NA	NA	NA	NA	NA	NA	NA	NA	NA	NA	NA	NA
MSH2,MSH6	rs182367467	chr2:47690799:T:C	t	c	0.9665	-0.9891	0.1765	NA	NA	NA	NA	NA	NA	NA	NA	NA	NA	NA	NA	NA	NA	NA	NA	NA
PMS2	rs10252947	chr7:6252647:A:G	a	g	0.9873	174.857	0.1771	NA	NA	NA	NA	NA	NA	NA	NA	NA	NA	NA	NA	NA	NA	NA	NA	NA
NTHL1	rs1057071	chr16:1809149:G:A	g	a	0.2418	-0.4284	0.1772	NA	NA	NA	NA	NA	NA	NA	NA	NA	NA	NA	NA	NA	NA	NA	NA	NA
HFM1	rs138026635	chr1:91197140:C:T	c	t	0.9889	-1.496	0.1777	NA	NA	NA	NA	NA	NA	NA	NA	NA	NA	NA	NA	NA	NA	NA	NA	NA
PMS1	rs13008848	chr2:189580558:C:G	c	g	0.7829	0.3527	0.179	NA	NA	NA	NA	NA	NA	NA	NA	NA	NA	NA	NA	NA	NA	NA	NA	NA
PMS2	rs852427	chr7:5526563:T:C	t	c	0.6139	-0.3176	0.1834	NA	NA	NA	NA	NA	NA	NA	NA	NA	NA	NA	NA	NA	NA	NA	NA	NA
MUTYH	rs114265929	chr1:45628197:T:G	t	g	0.9643	0.7409	0.184	NA	NA	NA	NA	NA	NA	NA	NA	NA	NA	NA	NA	NA	NA	NA	NA	NA
NEIL3	rs60020989	chr4:177677054:A:G	a	g	0.4131	-0.3319	0.186	NA	NA	NA	NA	NA	NA	NA	NA	NA	NA	NA	NA	NA	NA	NA	NA	NA
MLH3	rs72719995	chr14:75303682:G:A	g	a	0.7438	0.3298	0.1876	NA	NA	NA	NA	NA	NA	NA	NA	NA	NA	NA	NA	NA	NA	NA	NA	NA
MSH5	rs17576984	chr6:32245208:C:T	c	t	0.9062	0.4977	0.188	NA	NA	NA	NA	NA	NA	NA	NA	NA	NA	NA	NA	NA	NA	NA	NA	NA
NEIL3	rs6845027	chr4:177677154:G:A	g	a	0.6037	-0.3279	0.19	NA	NA	NA	NA	NA	NA	NA	NA	NA	NA	NA	NA	NA	NA	NA	NA	NA
MSH5	rs4151659	chr6:31950687:A:G	a	g	0.9887	1.2354	0.1903	NA	NA	NA	NA	NA	NA	NA	NA	NA	NA	NA	NA	NA	NA	NA	NA	NA
NEIL2	rs73203489	chr8:11718977:T:C	t	c	0.9807	-1.2885	0.1924	NA	NA	NA	NA	NA	NA	NA	NA	NA	NA	NA	NA	NA	NA	NA	NA	NA
MGMT	rs12412178	chr10:129069672:T:C	t	c	0.9451	-0.9222	0.1925	NA	NA	NA	NA	NA	NA	NA	NA	NA	NA	NA	NA	NA	NA	NA	NA	NA
LIG3	rs16970988	chr17:35448801:G:A	g	a	0.9591	0.8548	0.1925	NA	NA	NA	NA	NA	NA	NA	NA	NA	NA	NA	NA	NA	NA	NA	NA	NA
APEX1,PARP2	rs17277221	chr14:20224415:T:C	t	c	0.5272	0.3255	0.1926	NA	NA	NA	NA	NA	NA	NA	NA	NA	NA	NA	NA	NA	NA	NA	NA	NA
APEX1,PARP2	rs17277228	chr14:20224484:T:C	t	c	0.5271	0.3254	0.1927	NA	NA	NA	NA	NA	NA	NA	NA	NA	NA	NA	NA	NA	NA	NA	NA	NA
MSH5	rs9380235	chr6:31281109:C:T	c	t	0.9148	-0.5562	0.1939	NA	NA	NA	NA	NA	NA	NA	NA	NA	NA	NA	NA	NA	NA	NA	NA	NA
MSH5	rs9391715	chr6:31277437:T:C	t	c	0.9148	0.556	0.1941	NA	NA	NA	NA	NA	NA	NA	NA	NA	NA	NA	NA	NA	NA	NA	NA	NA
MSH5	rs28367586	chr6:31281379:C:T	c	t	0.9148	-0.5558	0.1942	NA	NA	NA	NA	NA	NA	NA	NA	NA	NA	NA	NA	NA	NA	NA	NA	NA
XRCC1	rs12669	chr19:43731383:G:A	g	a	0.784	0.3881	0.1953	NA	NA	NA	NA	NA	NA	NA	NA	NA	NA	NA	NA	NA	NA	NA	NA	NA
MSH4	rs11161620	chr1:75789543:G:A	g	a	0.7531	0.3602	0.1954	NA	NA	NA	NA	NA	NA	NA	NA	NA	NA	NA	NA	NA	NA	NA	NA	NA
SMUG1	rs1795839	chr12:54456092:T:G	t	g	0.9144	-0.6038	0.1992	NA	NA	NA	NA	NA	NA	NA	NA	NA	NA	NA	NA	NA	NA	NA	NA	NA
HFM1	rs11164953	chr1:91565452:T:C	t	c	0.8157	0.392	0.2022	NA	NA	NA	NA	NA	NA	NA	NA	NA	NA	NA	NA	NA	NA	NA	NA	NA
PNKP	rs1052498	chr19:49976502:T:A	t	a	0.801	0.3968	0.2051	NA	NA	NA	NA	NA	NA	NA	NA	NA	NA	NA	NA	NA	NA	NA	NA	NA
PMS1	rs11568351	chr2:189580468:G:C	g	c	0.7827	-0.3294	0.2083	NA	NA	NA	NA	NA	NA	NA	NA	NA	NA	NA	NA	NA	NA	NA	NA	NA
PARP1	rs10915975	chr1:226333491:C:T	c	t	0.5026	0.2991	0.2134	NA	NA	NA	NA	NA	NA	NA	NA	NA	NA	NA	NA	NA	NA	NA	NA	NA
MSH5	rs2269425	chr6:32155862:G:A	g	a	0.8632	-0.3994	0.2143	NA	NA	NA	NA	NA	NA	NA	NA	NA	NA	NA	NA	NA	NA	NA	NA	NA
PMS2	rs2966450	chr7:5530084:G:A	g	a	0.67	0.3086	0.2152	NA	NA	NA	NA	NA	NA	NA	NA	NA	NA	NA	NA	NA	NA	NA	NA	NA
MLH1	rs267561	chr3:37533460:G:A	g	a	0.4259	-0.2989	0.2218	NA	NA	NA	NA	NA	NA	NA	NA	NA	NA	NA	NA	NA	NA	NA	NA	NA
MPG	rs369322	chr16:386808:G:A	g	a	0.974	-0.9864	0.2244	NA	NA	NA	NA	NA	NA	NA	NA	NA	NA	NA	NA	NA	NA	NA	NA	NA
PARP3	rs11924827	chr3:51957599:C:T	c	t	0.9564	1.0209	0.2259	NA	NA	NA	NA	NA	NA	NA	NA	NA	NA	NA	NA	NA	NA	NA	NA	NA
TDG	rs144114421	chr12:104031220:G:C	g	c	0.9834	0.8543	0.2265	NA	NA	NA	NA	NA	NA	NA	NA	NA	NA	NA	NA	NA	NA	NA	NA	NA
MSH2	rs71423949	chr2:47151472:T:C	t	c	0.977	-0.9599	0.2294	NA	NA	NA	NA	NA	NA	NA	NA	NA	NA	NA	NA	NA	NA	NA	NA	NA
OGG1	rs6797536	chr3:10127118:A:G	a	g	0.8774	0.4511	0.2296	NA	NA	NA	NA	NA	NA	NA	NA	NA	NA	NA	NA	NA	NA	NA	NA	NA
MGMT	rs116890446	chr10:129909941:G:A	g	a	0.9804	0.9644	0.2296	NA	NA	NA	NA	NA	NA	NA	NA	NA	NA	NA	NA	NA	NA	NA	NA	NA
POLG	rs2283439	chr15:89177690:T:C	t	c	0.5626	-0.3045	0.2311	NA	NA	NA	NA	NA	NA	NA	NA	NA	NA	NA	NA	NA	NA	NA	NA	NA
PMS2	rs141057982	chr7:5840041:G:A	g	a	0.928	0.5604	0.2327	NA	NA	NA	NA	NA	NA	NA	NA	NA	NA	NA	NA	NA	NA	NA	NA	NA
MSH3	rs34151840	chr5:80359501:G:A	g	a	0.904	0.448	0.2339	NA	NA	NA	NA	NA	NA	NA	NA	NA	NA	NA	NA	NA	NA	NA	NA	NA
MSH3	rs13186162	chr5:80351664:T:C	t	c	0.9033	-0.4472	0.2348	NA	NA	NA	NA	NA	NA	NA	NA	NA	NA	NA	NA	NA	NA	NA	NA	NA
MSH5	rs6913377	chr6:31275718:G:A	g	a	0.9605	-1.6474	0.2357	NA	NA	NA	NA	NA	NA	NA	NA	NA	NA	NA	NA	NA	NA	NA	NA	NA
MSH5	rs17192358	chr6:31280965:A:G	a	g	0.9605	1.6472	0.2358	NA	NA	NA	NA	NA	NA	NA	NA	NA	NA	NA	NA	NA	NA	NA	NA	NA
MSH5	rs28367593	chr6:31288084:G:T	g	t	0.9605	-1.6469	0.2358	NA	NA	NA	NA	NA	NA	NA	NA	NA	NA	NA	NA	NA	NA	NA	NA	NA
NEIL3	rs12641024	chr4:177189707:T:C	t	c	0.894	0.4837	0.2364	NA	NA	NA	NA	NA	NA	NA	NA	NA	NA	NA	NA	NA	NA	NA	NA	NA
MGMT	rs75307643	chr10:128992490:C:A	c	a	0.9627	-0.9017	0.2378	NA	NA	NA	NA	NA	NA	NA	NA	NA	NA	NA	NA	NA	NA	NA	NA	NA
POLG	rs35875311	chr15:89295087:A:T	a	t	0.902	0.4566	0.2387	NA	NA	NA	NA	NA	NA	NA	NA	NA	NA	NA	NA	NA	NA	NA	NA	NA
MSH3	rs35606070	chr5:80351114:G:T	g	t	0.904	0.4496	0.2388	NA	NA	NA	NA	NA	NA	NA	NA	NA	NA	NA	NA	NA	NA	NA	NA	NA
OGG1	rs2596912	chr3:9397062:C:T	c	t	0.3642	-0.3019	0.2429	NA	NA	NA	NA	NA	NA	NA	NA	NA	NA	NA	NA	NA	NA	NA	NA	NA
APLF	rs11691421	chr2:68819738:G:T	g	t	0.6808	-0.2863	0.2432	NA	NA	NA	NA	NA	NA	NA	NA	NA	NA	NA	NA	NA	NA	NA	NA	NA
MGMT	rs72831412	chr10:129221237:C:T	c	t	0.7853	-0.3494	0.2434	NA	NA	NA	NA	NA	NA	NA	NA	NA	NA	NA	NA	NA	NA	NA	NA	NA
SMUG1	rs117325458	chr12:54549991:T:A	t	a	0.9751	0.6711	0.2443	NA	NA	NA	NA	NA	NA	NA	NA	NA	NA	NA	NA	NA	NA	NA	NA	NA
OGG1	rs62244929	chr3:9295130:T:A	t	a	0.96	0.8216	0.2468	NA	NA	NA	NA	NA	NA	NA	NA	NA	NA	NA	NA	NA	NA	NA	NA	NA
POLG	rs62024234	chr15:89782127:G:A	g	a	0.9555	1.0944	0.2469	NA	NA	NA	NA	NA	NA	NA	NA	NA	NA	NA	NA	NA	NA	NA	NA	NA
LIG3	rs117741449	chr17:34585158:A:T	a	t	0.9893	-1.6237	0.2482	NA	NA	NA	NA	NA	NA	NA	NA	NA	NA	NA	NA	NA	NA	NA	NA	NA
MLH3	rs75663481	chr14:75320308:A:G	a	g	0.744	0.3247	0.2484	NA	NA	NA	NA	NA	NA	NA	NA	NA	NA	NA	NA	NA	NA	NA	NA	NA
SMUG1	rs117449926	chr12:53861887:G:A	g	a	0.9814	1.1986	0.2486	NA	NA	NA	NA	NA	NA	NA	NA	NA	NA	NA	NA	NA	NA	NA	NA	NA
LIG3	rs76023264	chr17:35377564:A:G	a	g	0.9601	0.7349	0.2488	NA	NA	NA	NA	NA	NA	NA	NA	NA	NA	NA	NA	NA	NA	NA	NA	NA
MGMT	rs728900	chr10:129792036:T:A	t	a	0.5757	-0.2668	0.2497	NA	NA	NA	NA	NA	NA	NA	NA	NA	NA	NA	NA	NA	NA	NA	NA	NA
POLB	rs3763510	chr8:42417442:T:C	t	c	0.9736	-1.1232	0.2497	NA	NA	NA	NA	NA	NA	NA	NA	NA	NA	NA	NA	NA	NA	NA	NA	NA
MGMT	rs78131181	chr10:129062913:C:T	c	t	0.9475	0.8248	0.25	NA	NA	NA	NA	NA	NA	NA	NA	NA	NA	NA	NA	NA	NA	NA	NA	NA
HFM1	rs113021985	chr1:90828699:T:A	t	a	0.9763	1.3462	0.2503	NA	NA	NA	NA	NA	NA	NA	NA	NA	NA	NA	NA	NA	NA	NA	NA	NA
MGMT	rs4751043	chr10:129047785:A:C	a	c	0.9464	-0.8162	0.2503	NA	NA	NA	NA	NA	NA	NA	NA	NA	NA	NA	NA	NA	NA	NA	NA	NA
MSH5	rs4141168	chr6:31276051:A:G	a	g	0.7678	-0.3447	0.2531	NA	NA	NA	NA	NA	NA	NA	NA	NA	NA	NA	NA	NA	NA	NA	NA	NA
MLH1	rs116721826	chr3:37276008:G:A	g	a	0.9773	0.8885	0.2546	NA	NA	NA	NA	NA	NA	NA	NA	NA	NA	NA	NA	NA	NA	NA	NA	NA
MSH4	rs11163114	chr1:75320797:G:A	g	a	0.6535	-0.2659	0.2553	NA	NA	NA	NA	NA	NA	NA	NA	NA	NA	NA	NA	NA	NA	NA	NA	NA
OGG1	rs78883514	chr3:9705708:G:C	g	c	0.9417	0.7207	0.2589	NA	NA	NA	NA	NA	NA	NA	NA	NA	NA	NA	NA	NA	NA	NA	NA	NA
HFM1	rs74496297	chr1:91816276:C:T	c	t	0.9691	-0.7804	0.2591	NA	NA	NA	NA	NA	NA	NA	NA	NA	NA	NA	NA	NA	NA	NA	NA	NA
NTHL1	rs3743853	chr16:1827557:G:A	g	a	0.8465	0.4156	0.2598	NA	NA	NA	NA	NA	NA	NA	NA	NA	NA	NA	NA	NA	NA	NA	NA	NA
MLH3	rs61980926	chr14:74612176:C:T	c	t	0.9683	-0.946	0.2622	NA	NA	NA	NA	NA	NA	NA	NA	NA	NA	NA	NA	NA	NA	NA	NA	NA
MSH5	rs554941446	chr6:32038342:A:C	a	c	0.9858	1.4026	0.2652	NA	NA	NA	NA	NA	NA	NA	NA	NA	NA	NA	NA	NA	NA	NA	NA	NA
PMS1	rs12105165	chr2:190055744:G:C	g	c	0.9809	-1.0265	0.2668	NA	NA	NA	NA	NA	NA	NA	NA	NA	NA	NA	NA	NA	NA	NA	NA	NA
PMS1	rs3187415	chr2:190056055:C:G	c	g	0.9813	1.0265	0.267	NA	NA	NA	NA	NA	NA	NA	NA	NA	NA	NA	NA	NA	NA	NA	NA	NA
MGMT	rs7908856	chr10:129309050:C:T	c	t	0.97	-1.0196	0.2737	NA	NA	NA	NA	NA	NA	NA	NA	NA	NA	NA	NA	NA	NA	NA	NA	NA
MSH5	rs9267510	chr6:31598586:T:C	t	c	0.9873	1.0285	0.2739	NA	NA	NA	NA	NA	NA	NA	NA	NA	NA	NA	NA	NA	NA	NA	NA	NA
POLG	rs146809851	chr15:88913323:G:A	g	a	0.948	-0.6325	0.2762	NA	NA	NA	NA	NA	NA	NA	NA	NA	NA	NA	NA	NA	NA	NA	NA	NA
MSH5	rs76194925	chr6:31889377:C:T	c	t	0.9834	1.1066	0.2781	NA	NA	NA	NA	NA	NA	NA	NA	NA	NA	NA	NA	NA	NA	NA	NA	NA
MSH2,MSH6	rs57612329	chr2:47343009:C:T	c	t	0.8693	0.3971	0.2807	NA	NA	NA	NA	NA	NA	NA	NA	NA	NA	NA	NA	NA	NA	NA	NA	NA
MGMT	rs12777397	chr10:129614791:C:G	c	g	0.9348	-0.5357	0.2852	NA	NA	NA	NA	NA	NA	NA	NA	NA	NA	NA	NA	NA	NA	NA	NA	NA
MGMT	rs79889249	chr10:130254873:A:G	a	g	0.885	0.4205	0.2853	NA	NA	NA	NA	NA	NA	NA	NA	NA	NA	NA	NA	NA	NA	NA	NA	NA
APEX1,PARP2	rs9671404	chr14:20734667:G:C	g	c	0.9254	-0.4554	0.2858	NA	NA	NA	NA	NA	NA	NA	NA	NA	NA	NA	NA	NA	NA	NA	NA	NA
APEX1,PARP2	rs1953560	chr14:20230345:G:A	g	a	0.5604	-0.258	0.2862	NA	NA	NA	NA	NA	NA	NA	NA	NA	NA	NA	NA	NA	NA	NA	NA	NA
MSH5	rs9267951	chr6:32244878:C:T	c	t	0.7461	-0.3045	0.2899	NA	NA	NA	NA	NA	NA	NA	NA	NA	NA	NA	NA	NA	NA	NA	NA	NA
XRCC1	rs10415706	chr19:43282803:T:C	t	c	0.9271	-0.4488	0.2911	NA	NA	NA	NA	NA	NA	NA	NA	NA	NA	NA	NA	NA	NA	NA	NA	NA
MSH5	rs59751510	chr6:31277532:C:A	c	a	0.8784	-0.3844	0.2944	NA	NA	NA	NA	NA	NA	NA	NA	NA	NA	NA	NA	NA	NA	NA	NA	NA
MSH5	rs56940913	chr6:31277731:T:C	t	c	0.8784	0.3844	0.2944	NA	NA	NA	NA	NA	NA	NA	NA	NA	NA	NA	NA	NA	NA	NA	NA	NA
MSH5	rs73392806	chr6:31277088:C:T	c	t	0.8785	-0.3844	0.2944	NA	NA	NA	NA	NA	NA	NA	NA	NA	NA	NA	NA	NA	NA	NA	NA	NA
MSH5	rs67772234	chr6:31278633:G:A	g	a	0.8784	-0.3844	0.2944	NA	NA	NA	NA	NA	NA	NA	NA	NA	NA	NA	NA	NA	NA	NA	NA	NA
POLB	rs1136159	chr8:42179059:A:G	a	g	0.8773	-0.3467	0.2949	NA	NA	NA	NA	NA	NA	NA	NA	NA	NA	NA	NA	NA	NA	NA	NA	NA
MSH5	rs72855946	chr6:31278323:A:G	a	g	0.8784	0.3833	0.2958	NA	NA	NA	NA	NA	NA	NA	NA	NA	NA	NA	NA	NA	NA	NA	NA	NA
TDG	rs183501097	chr12:103668637:C:T	c	t	0.9823	1.3363	0.2997	NA	NA	NA	NA	NA	NA	NA	NA	NA	NA	NA	NA	NA	NA	NA	NA	NA
XRCC1	rs35292176	chr19:43997475:T:C	t	c	0.3175	-0.274	0.3001	NA	NA	NA	NA	NA	NA	NA	NA	NA	NA	NA	NA	NA	NA	NA	NA	NA
MGMT	rs117469350	chr10:129398965:G:T	g	t	0.988	1.0496	0.301	NA	NA	NA	NA	NA	NA	NA	NA	NA	NA	NA	NA	NA	NA	NA	NA	NA
POLB	rs1050991	chr8:41932020:G:C	g	c	0.7665	0.2921	0.3016	NA	NA	NA	NA	NA	NA	NA	NA	NA	NA	NA	NA	NA	NA	NA	NA	NA
MPG	rs7184133	chr16:372412:G:A	g	a	0.9817	-1.344	0.304	NA	NA	NA	NA	NA	NA	NA	NA	NA	NA	NA	NA	NA	NA	NA	NA	NA
MSH2,MSH6	rs4987188	chr2:47416318:G:A	g	a	0.9858	-1.5821	0.3041	NA	NA	NA	NA	NA	NA	NA	NA	NA	NA	NA	NA	NA	NA	NA	NA	NA
MSH5	rs11538263	chr6:31633958:G:A	g	a	0.9573	-0.8381	0.3053	NA	NA	NA	NA	NA	NA	NA	NA	NA	NA	NA	NA	NA	NA	NA	NA	NA
MSH5	rs2516479	chr6:31560549:G:C	g	c	0.3977	-0.2422	0.3087	NA	NA	NA	NA	NA	NA	NA	NA	NA	NA	NA	NA	NA	NA	NA	NA	NA
MSH5	rs6457402	chr6:31367087:G:T	g	t	0.7498	-0.2896	0.3122	NA	NA	NA	NA	NA	NA	NA	NA	NA	NA	NA	NA	NA	NA	NA	NA	NA
NEIL3	rs76491548	chr4:177439657:G:T	g	t	0.9865	1.3214	0.3136	NA	NA	NA	NA	NA	NA	NA	NA	NA	NA	NA	NA	NA	NA	NA	NA	NA
MSH5	rs28381349	chr6:31741268:C:T	c	t	0.9745	0.5767	0.3178	NA	NA	NA	NA	NA	NA	NA	NA	NA	NA	NA	NA	NA	NA	NA	NA	NA
PMS1	rs11539983	chr2:189560748:T:C	t	c	0.976	-0.8662	0.318	NA	NA	NA	NA	NA	NA	NA	NA	NA	NA	NA	NA	NA	NA	NA	NA	NA
UNG	rs17608087	chr12:109606537:A:G	a	g	0.9307	-0.4874	0.3188	NA	NA	NA	NA	NA	NA	NA	NA	NA	NA	NA	NA	NA	NA	NA	NA	NA
NEIL1	rs142326056	chr15:75322404:C:T	c	t	0.9762	-1.0414	0.3191	NA	NA	NA	NA	NA	NA	NA	NA	NA	NA	NA	NA	NA	NA	NA	NA	NA
PARP1	rs10495243	chr1:226189182:T:C	t	c	0.8311	-0.3296	0.3192	NA	NA	NA	NA	NA	NA	NA	NA	NA	NA	NA	NA	NA	NA	NA	NA	NA
MSH5	rs2253487	chr6:31281350:G:A	g	a	0.5989	0.2331	0.3195	NA	NA	NA	NA	NA	NA	NA	NA	NA	NA	NA	NA	NA	NA	NA	NA	NA
PMS2	rs852428	chr7:5526291:G:A	g	a	0.9483	0.4471	0.3202	NA	NA	NA	NA	NA	NA	NA	NA	NA	NA	NA	NA	NA	NA	NA	NA	NA
PMS2	rs852429	chr7:5526227:A:T	a	t	0.9464	-0.4471	0.3202	NA	NA	NA	NA	NA	NA	NA	NA	NA	NA	NA	NA	NA	NA	NA	NA	NA
APLF	rs7605863	chr2:68375727:A:G	a	g	0.578	0.2187	0.3207	NA	NA	NA	NA	NA	NA	NA	NA	NA	NA	NA	NA	NA	NA	NA	NA	NA
MGMT	rs7084480	chr10:129434769:T:C	t	c	0.3072	-0.2698	0.3223	NA	NA	NA	NA	NA	NA	NA	NA	NA	NA	NA	NA	NA	NA	NA	NA	NA
SMUG1	rs61921801	chr12:54058570:T:C	t	c	0.9821	1.39	0.3227	NA	NA	NA	NA	NA	NA	NA	NA	NA	NA	NA	NA	NA	NA	NA	NA	NA
NEIL2	rs4840575	chr8:11679129:G:T	g	t	0.7323	0.2941	0.3229	NA	NA	NA	NA	NA	NA	NA	NA	NA	NA	NA	NA	NA	NA	NA	NA	NA
LIG3	rs2230552	chr17:34959645:A:G	a	g	0.7812	0.2677	0.3232	NA	NA	NA	NA	NA	NA	NA	NA	NA	NA	NA	NA	NA	NA	NA	NA	NA
MSH5	rs6457401	chr6:31367075:G:T	g	t	0.7495	-0.2827	0.3244	NA	NA	NA	NA	NA	NA	NA	NA	NA	NA	NA	NA	NA	NA	NA	NA	NA
XRCC1	rs7248679	chr19:43081252:A:T	a	t	0.9	0.4343	0.3251	NA	NA	NA	NA	NA	NA	NA	NA	NA	NA	NA	NA	NA	NA	NA	NA	NA
MSH3	rs35486429	chr5:80300455:C:T	c	t	0.7094	-0.237	0.3272	NA	NA	NA	NA	NA	NA	NA	NA	NA	NA	NA	NA	NA	NA	NA	NA	NA
MGMT	rs12358748	chr10:129275703:G:A	g	a	0.8856	0.3882	0.3286	NA	NA	NA	NA	NA	NA	NA	NA	NA	NA	NA	NA	NA	NA	NA	NA	NA
MGMT	rs914570	chr10:129135480:T:C	t	c	0.3493	0.2221	0.3286	NA	NA	NA	NA	NA	NA	NA	NA	NA	NA	NA	NA	NA	NA	NA	NA	NA
MSH5	rs62395345	chr6:31494003:A:G	a	g	0.9847	-0.8356	0.3289	NA	NA	NA	NA	NA	NA	NA	NA	NA	NA	NA	NA	NA	NA	NA	NA	NA
MSH5	rs62395787	chr6:31598421:C:A	c	a	0.983	0.8356	0.3289	NA	NA	NA	NA	NA	NA	NA	NA	NA	NA	NA	NA	NA	NA	NA	NA	NA
MSH5	rs2746394	chr6:31979015:G:A	g	a	0.9853	0.8356	0.3289	NA	NA	NA	NA	NA	NA	NA	NA	NA	NA	NA	NA	NA	NA	NA	NA	NA
LIG3	rs60014690	chr17:35005636:A:G	a	g	0.9029	-0.4277	0.3301	NA	NA	NA	NA	NA	NA	NA	NA	NA	NA	NA	NA	NA	NA	NA	NA	NA
MPG	rs45529833	chr16:286377:C:G	c	g	0.9822	1.0852	0.3305	NA	NA	NA	NA	NA	NA	NA	NA	NA	NA	NA	NA	NA	NA	NA	NA	NA
LIG3	rs76860273	chr17:34859885:A:C	a	c	0.9034	0.3975	0.3307	NA	NA	NA	NA	NA	NA	NA	NA	NA	NA	NA	NA	NA	NA	NA	NA	NA
NTHL1	rs11552434	chr16:1772641:C:G	c	g	0.9828	1.4195	0.3312	NA	NA	NA	NA	NA	NA	NA	NA	NA	NA	NA	NA	NA	NA	NA	NA	NA
PARP1	rs3738719	chr1:226608816:C:A	c	a	0.6892	-0.2406	0.3322	NA	NA	NA	NA	NA	NA	NA	NA	NA	NA	NA	NA	NA	NA	NA	NA	NA
UNG	rs60293430	chr12:109227437:G:A	g	a	0.9449	0.5539	0.3349	NA	NA	NA	NA	NA	NA	NA	NA	NA	NA	NA	NA	NA	NA	NA	NA	NA
MSH5	rs17201241	chr6:31835297:C:T	c	t	0.9266	-0.4459	0.3374	NA	NA	NA	NA	NA	NA	NA	NA	NA	NA	NA	NA	NA	NA	NA	NA	NA
MGMT	rs74162156	chr10:129471160:G:C	g	c	0.9239	-0.5044	0.3374	NA	NA	NA	NA	NA	NA	NA	NA	NA	NA	NA	NA	NA	NA	NA	NA	NA
MSH5	rs2596429	chr6:31367044:A:T	a	t	0.1434	0.2962	0.3388	NA	NA	NA	NA	NA	NA	NA	NA	NA	NA	NA	NA	NA	NA	NA	NA	NA
PMS1	rs6761923	chr2:189642873:G:C	g	c	0.2513	-0.2583	0.3389	NA	NA	NA	NA	NA	NA	NA	NA	NA	NA	NA	NA	NA	NA	NA	NA	NA
MSH5	rs9267835	chr6:32212846:C:A	c	a	0.9888	-0.9618	0.3396	NA	NA	NA	NA	NA	NA	NA	NA	NA	NA	NA	NA	NA	NA	NA	NA	NA
MUTYH	rs2229540	chr1:45566639:A:G	a	g	0.9414	-0.5108	0.3396	NA	NA	NA	NA	NA	NA	NA	NA	NA	NA	NA	NA	NA	NA	NA	NA	NA
LIG3	rs79125027	chr17:35490477:G:T	g	t	0.965	0.62	0.3436	NA	NA	NA	NA	NA	NA	NA	NA	NA	NA	NA	NA	NA	NA	NA	NA	NA
POLB	rs3136797	chr8:42369287:C:G	c	g	0.983	-1.2612	0.3445	NA	NA	NA	NA	NA	NA	NA	NA	NA	NA	NA	NA	NA	NA	NA	NA	NA
MSH5	rs2844613	chr6:31276069:G:T	g	t	0.848	-0.2873	0.3461	NA	NA	NA	NA	NA	NA	NA	NA	NA	NA	NA	NA	NA	NA	NA	NA	NA
MSH5	rs2853947	chr6:31278019:C:T	c	t	0.8478	-0.2873	0.3462	NA	NA	NA	NA	NA	NA	NA	NA	NA	NA	NA	NA	NA	NA	NA	NA	NA
NEIL1	rs5745908	chr15:75349341:T:C	t	c	0.989	0.9207	0.3474	NA	NA	NA	NA	NA	NA	NA	NA	NA	NA	NA	NA	NA	NA	NA	NA	NA
MBD4,HMCES	rs16862624	chr3:129724135:T:C	t	c	0.9209	-0.4181	0.3479	NA	NA	NA	NA	NA	NA	NA	NA	NA	NA	NA	NA	NA	NA	NA	NA	NA
APEX1,PARP2	rs7153128	chr14:20442896:A:T	a	t	0.7603	-0.2652	0.3492	NA	NA	NA	NA	NA	NA	NA	NA	NA	NA	NA	NA	NA	NA	NA	NA	NA
MSH4	rs146637045	chr1:75932368:T:A	t	a	0.984	1.0596	0.3508	NA	NA	NA	NA	NA	NA	NA	NA	NA	NA	NA	NA	NA	NA	NA	NA	NA
PNKP	rs201354210	chr19:49932664:C:T	c	t	0.971	-0.8253	0.3511	NA	NA	NA	NA	NA	NA	NA	NA	NA	NA	NA	NA	NA	NA	NA	NA	NA
MGMT	rs78072528	chr10:129395011:T:C	t	c	0.9669	0.5283	0.3518	NA	NA	NA	NA	NA	NA	NA	NA	NA	NA	NA	NA	NA	NA	NA	NA	NA
SMUG1	rs55759322	chr12:54037991:G:A	g	a	0.9638	0.6469	0.3543	NA	NA	NA	NA	NA	NA	NA	NA	NA	NA	NA	NA	NA	NA	NA	NA	NA
MSH2,MSH6	rs78608315	chr2:47377009:T:C	t	c	0.9645	0.6695	0.3587	NA	NA	NA	NA	NA	NA	NA	NA	NA	NA	NA	NA	NA	NA	NA	NA	NA
HFM1	rs115923918	chr1:90936031:C:A	c	a	0.9831	-2.7188	0.3594	NA	NA	NA	NA	NA	NA	NA	NA	NA	NA	NA	NA	NA	NA	NA	NA	NA
MGMT	rs17297984	chr10:130169429:T:A	t	a	0.6168	-0.234	0.361	NA	NA	NA	NA	NA	NA	NA	NA	NA	NA	NA	NA	NA	NA	NA	NA	NA
APLF	rs144947850	chr2:68885433:A:G	a	g	0.9879	-3.1866	0.3635	NA	NA	NA	NA	NA	NA	NA	NA	NA	NA	NA	NA	NA	NA	NA	NA	NA
HFM1	rs17131541	chr1:91726252:G:T	g	t	0.9394	0.4716	0.3652	NA	NA	NA	NA	NA	NA	NA	NA	NA	NA	NA	NA	NA	NA	NA	NA	NA
APEX1,PARP2	rs60729716	chr14:20722773:C:T	c	t	0.9281	0.454	0.3653	NA	NA	NA	NA	NA	NA	NA	NA	NA	NA	NA	NA	NA	NA	NA	NA	NA
OGG1	rs2648593	chr3:9553690:C:T	c	t	0.7119	-0.2493	0.3656	NA	NA	NA	NA	NA	NA	NA	NA	NA	NA	NA	NA	NA	NA	NA	NA	NA
MSH6	rs72818485	chr2:48284147:T:A	t	a	0.9699	0.5988	0.3665	NA	NA	NA	NA	NA	NA	NA	NA	NA	NA	NA	NA	NA	NA	NA	NA	NA
MSH5	rs2854048	chr6:32223341:G:A	g	a	0.9738	-0.6174	0.3669	NA	NA	NA	NA	NA	NA	NA	NA	NA	NA	NA	NA	NA	NA	NA	NA	NA
APEX1,PARP2	rs2228035	chr14:20403814:T:C	t	c	0.9471	-0.4908	0.3695	NA	NA	NA	NA	NA	NA	NA	NA	NA	NA	NA	NA	NA	NA	NA	NA	NA
HFM1	rs114215835	chr1:91023993:G:T	g	t	0.9824	-0.6659	0.3722	NA	NA	NA	NA	NA	NA	NA	NA	NA	NA	NA	NA	NA	NA	NA	NA	NA
APLF	rs10048745	chr2:68735005:G:A	g	a	0.7548	-0.2481	0.3734	NA	NA	NA	NA	NA	NA	NA	NA	NA	NA	NA	NA	NA	NA	NA	NA	NA
POLB	rs78350012	chr8:42235119:C:T	c	t	0.9864	-1.0558	0.3756	NA	NA	NA	NA	NA	NA	NA	NA	NA	NA	NA	NA	NA	NA	NA	NA	NA
SMUG1	rs144307645	chr12:54028720:C:T	c	t	0.9866	0.9417	0.3771	NA	NA	NA	NA	NA	NA	NA	NA	NA	NA	NA	NA	NA	NA	NA	NA	NA
MPG	rs7189326	chr16:263407:A:G	a	g	0.7709	0.2562	0.3789	NA	NA	NA	NA	NA	NA	NA	NA	NA	NA	NA	NA	NA	NA	NA	NA	NA
MGMT	rs143382921	chr10:129607652:A:C	a	c	0.9883	-2.6006	0.3803	NA	NA	NA	NA	NA	NA	NA	NA	NA	NA	NA	NA	NA	NA	NA	NA	NA
APLF	rs17035364	chr2:68365364:C:T	c	t	0.9733	0.6118	0.3845	NA	NA	NA	NA	NA	NA	NA	NA	NA	NA	NA	NA	NA	NA	NA	NA	NA
SMUG1	rs12322894	chr12:54159321:G:A	g	a	0.8806	0.3225	0.389	NA	NA	NA	NA	NA	NA	NA	NA	NA	NA	NA	NA	NA	NA	NA	NA	NA
LIG3	rs234811	chr17:34874847:A:C	a	c	0.6325	-0.2303	0.389	NA	NA	NA	NA	NA	NA	NA	NA	NA	NA	NA	NA	NA	NA	NA	NA	NA
PMS2	rs118140047	chr7:6323188:G:C	g	c	0.9688	-0.8258	0.3903	NA	NA	NA	NA	NA	NA	NA	NA	NA	NA	NA	NA	NA	NA	NA	NA	NA
TDG	rs4405407	chr12:103548679:A:G	a	g	0.8366	0.3027	0.3905	NA	NA	NA	NA	NA	NA	NA	NA	NA	NA	NA	NA	NA	NA	NA	NA	NA
MSH5	rs9267084	chr6:31441828:G:A	g	a	0.872	0.3195	0.3914	NA	NA	NA	NA	NA	NA	NA	NA	NA	NA	NA	NA	NA	NA	NA	NA	NA
MSH5	rs9264757	chr6:31280393:G:A	g	a	0.9149	-0.3533	0.3918	NA	NA	NA	NA	NA	NA	NA	NA	NA	NA	NA	NA	NA	NA	NA	NA	NA
XRCC1	rs12610809	chr19:43186526:G:A	g	a	0.8916	-0.3499	0.3976	NA	NA	NA	NA	NA	NA	NA	NA	NA	NA	NA	NA	NA	NA	NA	NA	NA
MSH2	rs75416242	chr2:46905330:T:A	t	a	0.9305	-0.4014	0.3984	NA	NA	NA	NA	NA	NA	NA	NA	NA	NA	NA	NA	NA	NA	NA	NA	NA
MGMT	rs1626983	chr10:129441111:C:T	c	t	0.8961	0.3415	0.399	NA	NA	NA	NA	NA	NA	NA	NA	NA	NA	NA	NA	NA	NA	NA	NA	NA
NEIL2	rs71521637	chr8:11659085:T:C	t	c	0.8715	0.2856	0.4008	NA	NA	NA	NA	NA	NA	NA	NA	NA	NA	NA	NA	NA	NA	NA	NA	NA
NEIL2	rs4841579	chr8:11659083:T:G	t	g	0.7553	-0.245	0.4017	NA	NA	NA	NA	NA	NA	NA	NA	NA	NA	NA	NA	NA	NA	NA	NA	NA
SMUG1	rs11834788	chr12:54201762:A:G	a	g	0.5632	0.2008	0.4021	NA	NA	NA	NA	NA	NA	NA	NA	NA	NA	NA	NA	NA	NA	NA	NA	NA
HFM1	rs925079	chr1:91196705:C:T	c	t	0.4488	-0.207	0.4022	NA	NA	NA	NA	NA	NA	NA	NA	NA	NA	NA	NA	NA	NA	NA	NA	NA
HFM1	rs113139980	chr1:91817750:G:A	g	a	0.9744	0.7597	0.4026	NA	NA	NA	NA	NA	NA	NA	NA	NA	NA	NA	NA	NA	NA	NA	NA	NA
UNG	rs73192579	chr12:109393953:C:T	c	t	0.9509	-0.6487	0.4061	NA	NA	NA	NA	NA	NA	NA	NA	NA	NA	NA	NA	NA	NA	NA	NA	NA
MGMT	rs72856665	chr10:129039227:G:T	g	t	0.9182	0.3448	0.4063	NA	NA	NA	NA	NA	NA	NA	NA	NA	NA	NA	NA	NA	NA	NA	NA	NA
UNG	rs114617705	chr12:109024584:T:G	t	g	0.9277	0.3527	0.4066	NA	NA	NA	NA	NA	NA	NA	NA	NA	NA	NA	NA	NA	NA	NA	NA	NA
MSH3	rs28401747	chr5:80300514:G:A	g	a	0.8406	-0.2711	0.4078	NA	NA	NA	NA	NA	NA	NA	NA	NA	NA	NA	NA	NA	NA	NA	NA	NA
POLB	rs3736649	chr8:42401781:A:G	a	g	0.9297	-0.4164	0.4088	NA	NA	NA	NA	NA	NA	NA	NA	NA	NA	NA	NA	NA	NA	NA	NA	NA
NEIL2	rs12338	chr8:11853379:G:C	g	c	0.6198	0.1974	0.4109	NA	NA	NA	NA	NA	NA	NA	NA	NA	NA	NA	NA	NA	NA	NA	NA	NA
NEIL1	rs79629695	chr15:75622408:A:T	a	t	0.7667	0.2299	0.4112	NA	NA	NA	NA	NA	NA	NA	NA	NA	NA	NA	NA	NA	NA	NA	NA	NA
MUTYH	rs41311195	chr1:45018140:C:G	c	g	0.883	0.2877	0.4133	NA	NA	NA	NA	NA	NA	NA	NA	NA	NA	NA	NA	NA	NA	NA	NA	NA
MPG	rs7187227	chr16:582283:G:A	g	a	0.8171	0.2175	0.4145	NA	NA	NA	NA	NA	NA	NA	NA	NA	NA	NA	NA	NA	NA	NA	NA	NA
HFM1	rs12023428	chr1:91582855:T:G	t	g	0.9734	-1.0345	0.4154	NA	NA	NA	NA	NA	NA	NA	NA	NA	NA	NA	NA	NA	NA	NA	NA	NA
PMS2P3	rs35796847	chr7:75821801:G:A	g	a	0.9758	-0.4955	0.416	NA	NA	NA	NA	NA	NA	NA	NA	NA	NA	NA	NA	NA	NA	NA	NA	NA
MGMT	rs111583987	chr10:129063167:C:T	c	t	0.9695	-0.5625	0.4169	NA	NA	NA	NA	NA	NA	NA	NA	NA	NA	NA	NA	NA	NA	NA	NA	NA
MBD4,HMCES	rs113771682	chr3:129393323:C:T	c	t	0.9323	0.4521	0.4173	NA	NA	NA	NA	NA	NA	NA	NA	NA	NA	NA	NA	NA	NA	NA	NA	NA
LIG3	rs41389545	chr17:35164145:A:G	a	g	0.9885	-0.641	0.4176	NA	NA	NA	NA	NA	NA	NA	NA	NA	NA	NA	NA	NA	NA	NA	NA	NA
MSH5	rs8192573	chr6:32201219:C:G	c	g	0.9836	-0.5965	0.4203	NA	NA	NA	NA	NA	NA	NA	NA	NA	NA	NA	NA	NA	NA	NA	NA	NA
LIG3	rs2230553	chr17:34942629:C:G	c	g	0.6366	-0.214	0.4227	NA	NA	NA	NA	NA	NA	NA	NA	NA	NA	NA	NA	NA	NA	NA	NA	NA
NTHL1	rs117757089	chr16:1797161:T:C	t	c	0.9308	-0.368	0.4273	NA	NA	NA	NA	NA	NA	NA	NA	NA	NA	NA	NA	NA	NA	NA	NA	NA
SMUG1	rs76354419	chr12:53979222:C:T	c	t	0.9679	0.5696	0.4295	NA	NA	NA	NA	NA	NA	NA	NA	NA	NA	NA	NA	NA	NA	NA	NA	NA
MGMT	rs10764842	chr10:129063394:C:A	c	a	0.7692	-0.2115	0.43	NA	NA	NA	NA	NA	NA	NA	NA	NA	NA	NA	NA	NA	NA	NA	NA	NA
MSH3	rs62365916	chr5:80351076:G:A	g	a	0.8519	-0.267	0.4306	NA	NA	NA	NA	NA	NA	NA	NA	NA	NA	NA	NA	NA	NA	NA	NA	NA
PMS2P3	rs114462308	chr7:75994575:G:A	g	a	0.9127	0.3605	0.4315	NA	NA	NA	NA	NA	NA	NA	NA	NA	NA	NA	NA	NA	NA	NA	NA	NA
MSH5	rs111242499	chr6:31441536:C:T	c	t	0.9698	-0.6687	0.4337	NA	NA	NA	NA	NA	NA	NA	NA	NA	NA	NA	NA	NA	NA	NA	NA	NA
SMUG1	rs11614913	chr12:53991815:C:T	c	t	0.5984	-0.1979	0.4341	NA	NA	NA	NA	NA	NA	NA	NA	NA	NA	NA	NA	NA	NA	NA	NA	NA
MSH5	rs106287	chr6:31967973:G:A	g	a	0.9718	-0.7195	0.4351	NA	NA	NA	NA	NA	NA	NA	NA	NA	NA	NA	NA	NA	NA	NA	NA	NA
HMCES	rs59753334	chr3:128814285:C:G	c	g	0.9121	0.2815	0.4387	NA	NA	NA	NA	NA	NA	NA	NA	NA	NA	NA	NA	NA	NA	NA	NA	NA
MSH5	rs2524063	chr6:31280378:G:A	g	a	0.8721	-0.2733	0.4396	NA	NA	NA	NA	NA	NA	NA	NA	NA	NA	NA	NA	NA	NA	NA	NA	NA
POLG	rs10852115	chr15:88989303:A:G	a	g	0.6698	-0.1858	0.4415	NA	NA	NA	NA	NA	NA	NA	NA	NA	NA	NA	NA	NA	NA	NA	NA	NA
MSH5	rs9266380	chr6:31366700:G:A	g	a	0.9114	0.347	0.4424	NA	NA	NA	NA	NA	NA	NA	NA	NA	NA	NA	NA	NA	NA	NA	NA	NA
MSH3	rs863221	chr5:80746456:T:G	t	g	0.6157	0.1865	0.4428	NA	NA	NA	NA	NA	NA	NA	NA	NA	NA	NA	NA	NA	NA	NA	NA	NA
HFM1	rs77267765	chr1:91644302:G:T	g	t	0.9878	1.0486	0.4452	NA	NA	NA	NA	NA	NA	NA	NA	NA	NA	NA	NA	NA	NA	NA	NA	NA
MLH1	rs189890926	chr3:37452041:G:C	g	c	0.9513	-0.4088	0.4491	NA	NA	NA	NA	NA	NA	NA	NA	NA	NA	NA	NA	NA	NA	NA	NA	NA
MSH5	rs2853929	chr6:31287657:C:T	c	t	0.8729	-0.2668	0.4507	NA	NA	NA	NA	NA	NA	NA	NA	NA	NA	NA	NA	NA	NA	NA	NA	NA
MSH5	rs2524047	chr6:31288814:A:G	a	g	0.8729	0.2668	0.4507	NA	NA	NA	NA	NA	NA	NA	NA	NA	NA	NA	NA	NA	NA	NA	NA	NA
MSH5	rs2853930	chr6:31287647:A:C	a	c	0.8729	0.2668	0.4507	NA	NA	NA	NA	NA	NA	NA	NA	NA	NA	NA	NA	NA	NA	NA	NA	NA
POLG	rs10852116	chr15:88989545:C:T	c	t	0.6667	0.178	0.4571	NA	NA	NA	NA	NA	NA	NA	NA	NA	NA	NA	NA	NA	NA	NA	NA	NA
NTHL1	rs8052713	chr16:1975603:G:C	g	c	0.8761	0.2875	0.4583	NA	NA	NA	NA	NA	NA	NA	NA	NA	NA	NA	NA	NA	NA	NA	NA	NA
MGMT	rs72831413	chr10:129221502:G:C	g	c	0.7902	-0.226	0.4598	NA	NA	NA	NA	NA	NA	NA	NA	NA	NA	NA	NA	NA	NA	NA	NA	NA
MSH5	rs9264763	chr6:31281419:A:C	a	c	0.1443	0.2156	0.4615	NA	NA	NA	NA	NA	NA	NA	NA	NA	NA	NA	NA	NA	NA	NA	NA	NA
LIG3	rs112061568	chr17:34703632:G:A	g	a	0.9703	-0.6439	0.4637	NA	NA	NA	NA	NA	NA	NA	NA	NA	NA	NA	NA	NA	NA	NA	NA	NA
MLH1	rs11718848	chr3:37324968:C:A	c	a	0.6235	-0.183	0.4652	NA	NA	NA	NA	NA	NA	NA	NA	NA	NA	NA	NA	NA	NA	NA	NA	NA
HFM1	rs150343631	chr1:91177533:G:T	g	t	0.9702	-0.7163	0.4657	NA	NA	NA	NA	NA	NA	NA	NA	NA	NA	NA	NA	NA	NA	NA	NA	NA
HFM1	rs60719104	chr1:91329508:A:C	a	c	0.906	0.3219	0.4666	NA	NA	NA	NA	NA	NA	NA	NA	NA	NA	NA	NA	NA	NA	NA	NA	NA
APLF	rs72821819	chr2:68045751:G:A	g	a	0.7123	0.1873	0.4673	NA	NA	NA	NA	NA	NA	NA	NA	NA	NA	NA	NA	NA	NA	NA	NA	NA
XRCC1	rs143020479	chr19:43367498:C:T	c	t	0.9636	-0.4474	0.4675	NA	NA	NA	NA	NA	NA	NA	NA	NA	NA	NA	NA	NA	NA	NA	NA	NA
MGMT	rs149712227	chr10:129792726:G:T	g	t	0.9858	0.4254	0.4708	NA	NA	NA	NA	NA	NA	NA	NA	NA	NA	NA	NA	NA	NA	NA	NA	NA
MPG	rs117105880	chr16:254410:C:T	c	t	0.9665	-0.408	0.471	NA	NA	NA	NA	NA	NA	NA	NA	NA	NA	NA	NA	NA	NA	NA	NA	NA
TDG	rs4531575	chr12:103548776:T:G	t	g	0.7991	0.2355	0.4712	NA	NA	NA	NA	NA	NA	NA	NA	NA	NA	NA	NA	NA	NA	NA	NA	NA
MSH3	rs166062	chr5:80477209:T:G	t	g	0.1019	-0.285	0.4722	NA	NA	NA	NA	NA	NA	NA	NA	NA	NA	NA	NA	NA	NA	NA	NA	NA
MGMT	rs1711671	chr10:129372096:T:C	t	c	0.398	0.1773	0.4747	NA	NA	NA	NA	NA	NA	NA	NA	NA	NA	NA	NA	NA	NA	NA	NA	NA
HFM1	rs860943	chr1:90777032:T:C	t	c	0.9309	0.3183	0.4778	NA	NA	NA	NA	NA	NA	NA	NA	NA	NA	NA	NA	NA	NA	NA	NA	NA
MPG	rs45530432	chr16:287655:A:G	a	g	0.9653	0.4011	0.4812	NA	NA	NA	NA	NA	NA	NA	NA	NA	NA	NA	NA	NA	NA	NA	NA	NA
NEIL3	rs13105194	chr4:176894705:T:G	t	g	0.317	-0.1721	0.4815	NA	NA	NA	NA	NA	NA	NA	NA	NA	NA	NA	NA	NA	NA	NA	NA	NA
MSH5	rs2534686	chr6:31493890:T:C	t	c	0.7696	-0.2183	0.4819	NA	NA	NA	NA	NA	NA	NA	NA	NA	NA	NA	NA	NA	NA	NA	NA	NA
MSH4	rs12122853	chr1:76154568:G:A	g	a	0.8888	0.254	0.4822	NA	NA	NA	NA	NA	NA	NA	NA	NA	NA	NA	NA	NA	NA	NA	NA	NA
MSH5	rs2844576	chr6:31366824:T:C	t	c	0.1653	0.2185	0.4839	NA	NA	NA	NA	NA	NA	NA	NA	NA	NA	NA	NA	NA	NA	NA	NA	NA
MSH5	rs9332730	chr6:31944232:G:C	g	c	0.9529	-0.346	0.484	NA	NA	NA	NA	NA	NA	NA	NA	NA	NA	NA	NA	NA	NA	NA	NA	NA
PMS1	rs13004722	chr2:189311970:T:C	t	c	0.3369	-0.1773	0.4841	NA	NA	NA	NA	NA	NA	NA	NA	NA	NA	NA	NA	NA	NA	NA	NA	NA
MPG	rs141942919	chr16:180456:G:T	g	t	0.9419	-0.3107	0.4857	NA	NA	NA	NA	NA	NA	NA	NA	NA	NA	NA	NA	NA	NA	NA	NA	NA
LIG3	rs4795937	chr17:34580843:G:A	g	a	0.9212	0.3058	0.4867	NA	NA	NA	NA	NA	NA	NA	NA	NA	NA	NA	NA	NA	NA	NA	NA	NA
UNG	rs34725387	chr12:109435104:C:T	c	t	0.9258	0.3979	0.4872	NA	NA	NA	NA	NA	NA	NA	NA	NA	NA	NA	NA	NA	NA	NA	NA	NA
MSH5	rs12660700	chr6:31475961:G:A	g	a	0.9834	-0.6497	0.4874	NA	NA	NA	NA	NA	NA	NA	NA	NA	NA	NA	NA	NA	NA	NA	NA	NA
NEIL2	rs7463895	chr8:11920375:A:C	a	c	0.4689	-0.1634	0.4892	NA	NA	NA	NA	NA	NA	NA	NA	NA	NA	NA	NA	NA	NA	NA	NA	NA
NEIL2	rs7464553	chr8:11920392:T:C	t	c	0.469	-0.1634	0.4893	NA	NA	NA	NA	NA	NA	NA	NA	NA	NA	NA	NA	NA	NA	NA	NA	NA
MSH5	rs2524068	chr6:31277284:G:T	g	t	0.8265	0.1981	0.4895	NA	NA	NA	NA	NA	NA	NA	NA	NA	NA	NA	NA	NA	NA	NA	NA	NA
MGMT	rs10764899	chr10:129698898:C:T	c	t	0.2429	0.1963	0.4898	NA	NA	NA	NA	NA	NA	NA	NA	NA	NA	NA	NA	NA	NA	NA	NA	NA
TDG	rs78005692	chr12:103504518:G:C	g	c	0.9793	0.8251	0.49	NA	NA	NA	NA	NA	NA	NA	NA	NA	NA	NA	NA	NA	NA	NA	NA	NA
HFM1	rs12124789	chr1:91098666:A:G	a	g	0.9284	0.3369	0.4901	NA	NA	NA	NA	NA	NA	NA	NA	NA	NA	NA	NA	NA	NA	NA	NA	NA
MBD4,HMCES	rs2071093	chr3:129533761:C:A	c	a	0.9172	-0.2606	0.4907	NA	NA	NA	NA	NA	NA	NA	NA	NA	NA	NA	NA	NA	NA	NA	NA	NA
NEIL3	rs10012161	chr4:177045626:A:G	a	g	0.2035	-0.2131	0.4928	NA	NA	NA	NA	NA	NA	NA	NA	NA	NA	NA	NA	NA	NA	NA	NA	NA
MSH5	rs9267954	chr6:32245275:A:T	a	t	0.7539	0.2007	0.4951	NA	NA	NA	NA	NA	NA	NA	NA	NA	NA	NA	NA	NA	NA	NA	NA	NA
MLH3	rs114313034	chr14:74524547:A:G	a	g	0.9766	0.5276	0.4992	NA	NA	NA	NA	NA	NA	NA	NA	NA	NA	NA	NA	NA	NA	NA	NA	NA
OGG1	rs2270894	chr3:9933702:C:G	c	g	0.7794	-0.2018	0.5026	NA	NA	NA	NA	NA	NA	NA	NA	NA	NA	NA	NA	NA	NA	NA	NA	NA
OGG1	rs6443266	chr3:9800305:A:G	a	g	0.2743	0.1682	0.5028	NA	NA	NA	NA	NA	NA	NA	NA	NA	NA	NA	NA	NA	NA	NA	NA	NA
APLF	rs2280245	chr2:68752054:G:T	g	t	0.3746	0.1509	0.5037	NA	NA	NA	NA	NA	NA	NA	NA	NA	NA	NA	NA	NA	NA	NA	NA	NA
MGMT	rs117632304	chr10:129345307:T:G	t	g	0.9775	0.4842	0.5055	NA	NA	NA	NA	NA	NA	NA	NA	NA	NA	NA	NA	NA	NA	NA	NA	NA
MUTYH	rs17853159	chr1:45345193:G:A	g	a	0.9261	-0.3084	0.506	NA	NA	NA	NA	NA	NA	NA	NA	NA	NA	NA	NA	NA	NA	NA	NA	NA
SMUG1	rs11170675	chr12:53747255:G:A	g	a	0.9702	-2.9951	0.5112	NA	NA	NA	NA	NA	NA	NA	NA	NA	NA	NA	NA	NA	NA	NA	NA	NA
PARP1	rs2295418	chr1:225937685:G:A	g	a	0.9652	0.4718	0.5126	NA	NA	NA	NA	NA	NA	NA	NA	NA	NA	NA	NA	NA	NA	NA	NA	NA
MGMT	rs7914429	chr10:129341879:A:G	a	g	0.6245	0.1727	0.515	NA	NA	NA	NA	NA	NA	NA	NA	NA	NA	NA	NA	NA	NA	NA	NA	NA
APLF	rs10173439	chr2:68441851:A:G	a	g	0.1941	-0.1936	0.5155	NA	NA	NA	NA	NA	NA	NA	NA	NA	NA	NA	NA	NA	NA	NA	NA	NA
MGMT	rs4751072	chr10:129210989:G:A	g	a	0.382	0.171	0.5167	NA	NA	NA	NA	NA	NA	NA	NA	NA	NA	NA	NA	NA	NA	NA	NA	NA
MGMT	rs117303864	chr10:129560032:A:G	a	g	0.9577	-0.3843	0.5173	NA	NA	NA	NA	NA	NA	NA	NA	NA	NA	NA	NA	NA	NA	NA	NA	NA
LIG3	rs117958408	chr17:35011384:A:G	a	g	0.9861	-0.6856	0.5179	NA	NA	NA	NA	NA	NA	NA	NA	NA	NA	NA	NA	NA	NA	NA	NA	NA
MGMT	rs6482764	chr10:129895821:A:C	a	c	0.6824	-0.157	0.5189	NA	NA	NA	NA	NA	NA	NA	NA	NA	NA	NA	NA	NA	NA	NA	NA	NA
XRCC1	rs145179713	chr19:43096709:G:A	g	a	0.9435	0.3648	0.5207	NA	NA	NA	NA	NA	NA	NA	NA	NA	NA	NA	NA	NA	NA	NA	NA	NA
MSH5	rs9266381	chr6:31367015:C:T	c	t	0.7932	-0.1931	0.5217	NA	NA	NA	NA	NA	NA	NA	NA	NA	NA	NA	NA	NA	NA	NA	NA	NA
OGG1	rs1053239	chr3:9867065:G:C	g	c	0.83	-0.2287	0.5217	NA	NA	NA	NA	NA	NA	NA	NA	NA	NA	NA	NA	NA	NA	NA	NA	NA
MSH5	rs9266382	chr6:31367100:A:C	a	c	0.7927	0.193	0.5219	NA	NA	NA	NA	NA	NA	NA	NA	NA	NA	NA	NA	NA	NA	NA	NA	NA
MSH5	rs9394050	chr6:31280866:G:A	g	a	0.8696	0.2168	0.522	NA	NA	NA	NA	NA	NA	NA	NA	NA	NA	NA	NA	NA	NA	NA	NA	NA
MSH5	rs35840219	chr6:31281490:G:C	g	c	0.9203	0.3641	0.5225	NA	NA	NA	NA	NA	NA	NA	NA	NA	NA	NA	NA	NA	NA	NA	NA	NA
LIG3	rs11654824	chr17:35186318:T:A	t	a	0.9322	0.2753	0.5251	NA	NA	NA	NA	NA	NA	NA	NA	NA	NA	NA	NA	NA	NA	NA	NA	NA
PMS2	rs77757573	chr7:6323190:G:T	g	t	0.9631	0.586	0.5271	NA	NA	NA	NA	NA	NA	NA	NA	NA	NA	NA	NA	NA	NA	NA	NA	NA
PMS2	rs78304177	chr7:6323160:T:G	t	g	0.9631	-0.5857	0.5273	NA	NA	NA	NA	NA	NA	NA	NA	NA	NA	NA	NA	NA	NA	NA	NA	NA
APLF	rs2280246	chr2:68752009:A:C	a	c	0.7066	0.169	0.5275	NA	NA	NA	NA	NA	NA	NA	NA	NA	NA	NA	NA	NA	NA	NA	NA	NA
NEIL3	rs28667638	chr4:177371815:T:G	t	g	0.9677	0.3437	0.53	NA	NA	NA	NA	NA	NA	NA	NA	NA	NA	NA	NA	NA	NA	NA	NA	NA
OGG1	rs112937420	chr3:9960167:C:A	c	a	0.9036	-0.2557	0.5381	NA	NA	NA	NA	NA	NA	NA	NA	NA	NA	NA	NA	NA	NA	NA	NA	NA
SMUG1	rs75959077	chr12:54135095:C:T	c	t	0.9684	0.4521	0.5421	NA	NA	NA	NA	NA	NA	NA	NA	NA	NA	NA	NA	NA	NA	NA	NA	NA
MUTYH	rs346702	chr1:45070332:A:G	a	g	0.1633	0.1918	0.5439	NA	NA	NA	NA	NA	NA	NA	NA	NA	NA	NA	NA	NA	NA	NA	NA	NA
NEIL2	rs1062270	chr8:11759830:G:A	g	a	0.9365	-0.3085	0.5463	NA	NA	NA	NA	NA	NA	NA	NA	NA	NA	NA	NA	NA	NA	NA	NA	NA
XRCC1	rs56252620	chr19:43363313:C:A	c	a	0.7508	0.1667	0.5472	NA	NA	NA	NA	NA	NA	NA	NA	NA	NA	NA	NA	NA	NA	NA	NA	NA
NEIL2	rs3021518	chr8:11438540:T:A	t	a	0.7947	-0.1609	0.5478	NA	NA	NA	NA	NA	NA	NA	NA	NA	NA	NA	NA	NA	NA	NA	NA	NA
MSH5	rs28399976	chr6:31758201:C:G	c	g	0.9842	0.6828	0.5491	NA	NA	NA	NA	NA	NA	NA	NA	NA	NA	NA	NA	NA	NA	NA	NA	NA
MPG	rs3194151	chr16:370140:G:A	g	a	0.8399	-0.2013	0.55	NA	NA	NA	NA	NA	NA	NA	NA	NA	NA	NA	NA	NA	NA	NA	NA	NA
MPG	rs11641325	chr16:374403:C:T	c	t	0.8066	0.1572	0.5502	NA	NA	NA	NA	NA	NA	NA	NA	NA	NA	NA	NA	NA	NA	NA	NA	NA
NEIL2	rs4841655	chr8:11959086:T:C	t	c	0.3285	0.1524	0.56	NA	NA	NA	NA	NA	NA	NA	NA	NA	NA	NA	NA	NA	NA	NA	NA	NA
NEIL2	rs73195031	chr8:11943856:C:T	c	t	0.9348	0.2923	0.5624	NA	NA	NA	NA	NA	NA	NA	NA	NA	NA	NA	NA	NA	NA	NA	NA	NA
LIG3	rs12945428	chr17:34980567:G:A	g	a	0.5376	-0.1407	0.5637	NA	NA	NA	NA	NA	NA	NA	NA	NA	NA	NA	NA	NA	NA	NA	NA	NA
HFM1	rs184278198	chr1:90835095:T:A	t	a	0.9876	-0.5437	0.5685	NA	NA	NA	NA	NA	NA	NA	NA	NA	NA	NA	NA	NA	NA	NA	NA	NA
MLH1	rs143969848	chr3:36958902:G:A	g	a	0.9864	-165.546	0.5697	NA	NA	NA	NA	NA	NA	NA	NA	NA	NA	NA	NA	NA	NA	NA	NA	NA
APLF	rs17035355	chr2:68362190:C:A	c	a	0.7264	-0.1403	0.5715	NA	NA	NA	NA	NA	NA	NA	NA	NA	NA	NA	NA	NA	NA	NA	NA	NA
HFM1	rs41286783	chr1:91319217:A:G	a	g	0.9738	-0.4052	0.5719	NA	NA	NA	NA	NA	NA	NA	NA	NA	NA	NA	NA	NA	NA	NA	NA	NA
TDG	rs4405408	chr12:103548778:A:T	a	t	0.8024	0.1848	0.5743	NA	NA	NA	NA	NA	NA	NA	NA	NA	NA	NA	NA	NA	NA	NA	NA	NA
APLF	rs3816281	chr2:68380815:G:T	g	t	0.724	-0.1381	0.5772	NA	NA	NA	NA	NA	NA	NA	NA	NA	NA	NA	NA	NA	NA	NA	NA	NA
PMS2P3	rs556047135	chr7:75788347:A:C	a	c	0.969	0.3705	0.5775	NA	NA	NA	NA	NA	NA	NA	NA	NA	NA	NA	NA	NA	NA	NA	NA	NA
PMS2P3	rs183277802	chr7:75788346:C:T	c	t	0.969	-0.3704	0.5776	NA	NA	NA	NA	NA	NA	NA	NA	NA	NA	NA	NA	NA	NA	NA	NA	NA
NEIL2	rs1803250	chr8:11852665:T:C	t	c	0.8669	0.1906	0.5783	NA	NA	NA	NA	NA	NA	NA	NA	NA	NA	NA	NA	NA	NA	NA	NA	NA
PMS2	rs2302484	chr7:5530212:C:A	c	a	0.7222	0.1478	0.5798	NA	NA	NA	NA	NA	NA	NA	NA	NA	NA	NA	NA	NA	NA	NA	NA	NA
MUTYH	rs77932721	chr1:45344272:G:T	g	t	0.9591	-0.39	0.5817	NA	NA	NA	NA	NA	NA	NA	NA	NA	NA	NA	NA	NA	NA	NA	NA	NA
PARP1	rs61836886	chr1:226232339:T:C	t	c	0.9164	0.2317	0.5817	NA	NA	NA	NA	NA	NA	NA	NA	NA	NA	NA	NA	NA	NA	NA	NA	NA
MSH4	rs6696414	chr1:75968710:A:T	a	t	0.9702	-0.3169	0.5847	NA	NA	NA	NA	NA	NA	NA	NA	NA	NA	NA	NA	NA	NA	NA	NA	NA
MSH5	rs204885	chr6:32062152:C:T	c	t	0.9693	-0.4864	0.5854	NA	NA	NA	NA	NA	NA	NA	NA	NA	NA	NA	NA	NA	NA	NA	NA	NA
NEIL3	rs7682507	chr4:177605340:G:A	g	a	0.6626	0.1361	0.5857	NA	NA	NA	NA	NA	NA	NA	NA	NA	NA	NA	NA	NA	NA	NA	NA	NA
MGMT	rs77021970	chr10:129366622:T:A	t	a	0.929	-0.232	0.5871	NA	NA	NA	NA	NA	NA	NA	NA	NA	NA	NA	NA	NA	NA	NA	NA	NA
MSH3	rs35735778	chr5:80359648:A:G	a	g	0.8686	0.1929	0.5956	NA	NA	NA	NA	NA	NA	NA	NA	NA	NA	NA	NA	NA	NA	NA	NA	NA
XRCC1	rs2307177	chr19:43543673:T:G	t	g	0.9878	-0.4564	0.596	NA	NA	NA	NA	NA	NA	NA	NA	NA	NA	NA	NA	NA	NA	NA	NA	NA
UNG	rs73191162	chr12:109222793:C:T	c	t	0.9646	-0.4061	0.5962	NA	NA	NA	NA	NA	NA	NA	NA	NA	NA	NA	NA	NA	NA	NA	NA	NA
POLG	rs1837774	chr15:89688239:G:A	g	a	0.7966	0.1435	0.5996	NA	NA	NA	NA	NA	NA	NA	NA	NA	NA	NA	NA	NA	NA	NA	NA	NA
MGMT	rs6482723	chr10:129179967:G:A	g	a	0.338	0.1381	0.5996	NA	NA	NA	NA	NA	NA	NA	NA	NA	NA	NA	NA	NA	NA	NA	NA	NA
MGMT	rs11016766	chr10:129341579:T:C	t	c	0.9242	-0.212	0.6009	NA	NA	NA	NA	NA	NA	NA	NA	NA	NA	NA	NA	NA	NA	NA	NA	NA
UNG	rs34708647	chr12:109233933:C:A	c	a	0.7903	0.1561	0.6012	NA	NA	NA	NA	NA	NA	NA	NA	NA	NA	NA	NA	NA	NA	NA	NA	NA
PARP1	rs3738720	chr1:226608836:T:C	t	c	0.7324	0.1334	0.6016	NA	NA	NA	NA	NA	NA	NA	NA	NA	NA	NA	NA	NA	NA	NA	NA	NA
MSH4	rs56302631	chr1:76412581:A:G	a	g	0.8649	-0.191	0.6025	NA	NA	NA	NA	NA	NA	NA	NA	NA	NA	NA	NA	NA	NA	NA	NA	NA
OGG1	rs3806672	chr3:9817772:C:G	c	g	0.5239	-0.1236	0.6028	NA	NA	NA	NA	NA	NA	NA	NA	NA	NA	NA	NA	NA	NA	NA	NA	NA
MSH3	rs150977859	chr5:80650968:C:T	c	t	0.9482	-0.2499	0.6038	NA	NA	NA	NA	NA	NA	NA	NA	NA	NA	NA	NA	NA	NA	NA	NA	NA
MSH3	rs140302260	chr5:80650265:C:G	c	g	0.9482	0.2498	0.6039	NA	NA	NA	NA	NA	NA	NA	NA	NA	NA	NA	NA	NA	NA	NA	NA	NA
XRCC1	rs113172076	chr19:43379121:G:C	g	c	0.8288	-0.1735	0.6051	NA	NA	NA	NA	NA	NA	NA	NA	NA	NA	NA	NA	NA	NA	NA	NA	NA
NEIL3	rs72704997	chr4:177569816:T:C	t	c	0.8395	0.1723	0.6055	NA	NA	NA	NA	NA	NA	NA	NA	NA	NA	NA	NA	NA	NA	NA	NA	NA
UNG	rs56089724	chr12:109550383:C:T	c	t	0.7463	0.1369	0.6061	NA	NA	NA	NA	NA	NA	NA	NA	NA	NA	NA	NA	NA	NA	NA	NA	NA
MGMT	rs10829593	chr10:129348889:G:A	g	a	0.6555	-0.1416	0.6069	NA	NA	NA	NA	NA	NA	NA	NA	NA	NA	NA	NA	NA	NA	NA	NA	NA
TDG	rs4340124	chr12:104062650:A:C	a	c	0.8971	-0.188	0.607	NA	NA	NA	NA	NA	NA	NA	NA	NA	NA	NA	NA	NA	NA	NA	NA	NA
MUTYH	rs12048866	chr1:45651820:T:G	t	g	0.7082	0.1237	0.6097	NA	NA	NA	NA	NA	NA	NA	NA	NA	NA	NA	NA	NA	NA	NA	NA	NA
NEIL2	rs62490932	chr8:11588332:A:G	a	g	0.8955	0.1765	0.6104	NA	NA	NA	NA	NA	NA	NA	NA	NA	NA	NA	NA	NA	NA	NA	NA	NA
MLH3	rs71429055	chr14:74619829:G:T	g	t	0.9693	0.3227	0.6107	NA	NA	NA	NA	NA	NA	NA	NA	NA	NA	NA	NA	NA	NA	NA	NA	NA
MUTYH	rs3811436	chr1:45660208:T:C	t	c	0.7072	0.1231	0.6111	NA	NA	NA	NA	NA	NA	NA	NA	NA	NA	NA	NA	NA	NA	NA	NA	NA
MUTYH	rs28375469	chr1:45729703:T:C	t	c	0.7082	0.1229	0.6122	NA	NA	NA	NA	NA	NA	NA	NA	NA	NA	NA	NA	NA	NA	NA	NA	NA
MLH3	rs17493927	chr14:75077746:G:A	g	a	0.9125	-0.2301	0.6136	NA	NA	NA	NA	NA	NA	NA	NA	NA	NA	NA	NA	NA	NA	NA	NA	NA
OGG1	rs1129174	chr3:9384540:G:A	g	a	0.8541	0.1895	0.6158	NA	NA	NA	NA	NA	NA	NA	NA	NA	NA	NA	NA	NA	NA	NA	NA	NA
NEIL2	rs73203482	chr8:11704309:G:A	g	a	0.9323	-0.2217	0.6172	NA	NA	NA	NA	NA	NA	NA	NA	NA	NA	NA	NA	NA	NA	NA	NA	NA
LIG3	rs1990261	chr17:34707328:T:C	t	c	0.8754	0.188	0.6257	NA	NA	NA	NA	NA	NA	NA	NA	NA	NA	NA	NA	NA	NA	NA	NA	NA
MSH5	rs9461680	chr6:31275570:C:T	c	t	0.8147	-0.1664	0.629	NA	NA	NA	NA	NA	NA	NA	NA	NA	NA	NA	NA	NA	NA	NA	NA	NA
APEX1,PARP2	rs4981822	chr14:20197631:T:A	t	a	0.4984	0.1129	0.6296	NA	NA	NA	NA	NA	NA	NA	NA	NA	NA	NA	NA	NA	NA	NA	NA	NA
MSH5	rs56826489	chr6:31637790:G:C	g	c	0.8331	-0.1427	0.6302	NA	NA	NA	NA	NA	NA	NA	NA	NA	NA	NA	NA	NA	NA	NA	NA	NA
MSH5	rs2253491	chr6:31281440:G:A	g	a	0.7993	0.1428	0.6323	NA	NA	NA	NA	NA	NA	NA	NA	NA	NA	NA	NA	NA	NA	NA	NA	NA
SMUG1	rs8407	chr12:54581019:C:T	c	t	0.7098	-0.1243	0.6345	NA	NA	NA	NA	NA	NA	NA	NA	NA	NA	NA	NA	NA	NA	NA	NA	NA
LIG3	rs732807	chr17:34484768:A:G	a	g	0.47	0.1121	0.6354	NA	NA	NA	NA	NA	NA	NA	NA	NA	NA	NA	NA	NA	NA	NA	NA	NA
MSH5	rs2040748	chr6:31276008:G:T	g	t	0.7467	0.1232	0.6357	NA	NA	NA	NA	NA	NA	NA	NA	NA	NA	NA	NA	NA	NA	NA	NA	NA
SMUG1	rs141144844	chr12:53956687:G:A	g	a	0.9764	0.282	0.6391	NA	NA	NA	NA	NA	NA	NA	NA	NA	NA	NA	NA	NA	NA	NA	NA	NA
MLH1	rs2271549	chr3:37243272:G:C	g	c	0.9837	-0.4282	0.6424	NA	NA	NA	NA	NA	NA	NA	NA	NA	NA	NA	NA	NA	NA	NA	NA	NA
APEX1,PARP2	rs2775236	chr14:20034762:G:A	g	a	0.7299	0.1252	0.6453	NA	NA	NA	NA	NA	NA	NA	NA	NA	NA	NA	NA	NA	NA	NA	NA	NA
MLH3	rs28764192	chr14:74636995:G:A	g	a	0.9291	0.1893	0.6456	NA	NA	NA	NA	NA	NA	NA	NA	NA	NA	NA	NA	NA	NA	NA	NA	NA
MPG	rs73488193	chr16:361678:G:A	g	a	0.7457	0.1209	0.6478	NA	NA	NA	NA	NA	NA	NA	NA	NA	NA	NA	NA	NA	NA	NA	NA	NA
MGMT	rs140683598	chr10:129907672:C:A	c	a	0.9753	-0.2993	0.6516	NA	NA	NA	NA	NA	NA	NA	NA	NA	NA	NA	NA	NA	NA	NA	NA	NA
MSH5	rs28732158	chr6:31662541:C:G	c	g	0.9471	0.2069	0.6519	NA	NA	NA	NA	NA	NA	NA	NA	NA	NA	NA	NA	NA	NA	NA	NA	NA
MSH5	rs454875	chr6:32245231:G:A	g	a	0.9294	0.2279	0.6542	NA	NA	NA	NA	NA	NA	NA	NA	NA	NA	NA	NA	NA	NA	NA	NA	NA
PMS2P3	rs6978214	chr7:75711043:G:T	g	t	0.9603	0.3878	0.6542	NA	NA	NA	NA	NA	NA	NA	NA	NA	NA	NA	NA	NA	NA	NA	NA	NA
APEX1,PARP2	rs3748338	chr14:20699417:A:T	a	t	0.8566	-0.1575	0.6593	NA	NA	NA	NA	NA	NA	NA	NA	NA	NA	NA	NA	NA	NA	NA	NA	NA
PMS2	rs3750064	chr7:6159441:G:C	g	c	0.972	0.3393	0.6614	NA	NA	NA	NA	NA	NA	NA	NA	NA	NA	NA	NA	NA	NA	NA	NA	NA
POLG	rs62020347	chr15:89260719:C:T	c	t	0.9373	0.2361	0.6658	NA	NA	NA	NA	NA	NA	NA	NA	NA	NA	NA	NA	NA	NA	NA	NA	NA
NEIL1	rs117089191	chr15:74897148:C:T	c	t	0.9897	-3.0809	0.6663	NA	NA	NA	NA	NA	NA	NA	NA	NA	NA	NA	NA	NA	NA	NA	NA	NA
LIG3	rs62080997	chr17:35408140:T:C	t	c	0.9759	0.3878	0.6669	NA	NA	NA	NA	NA	NA	NA	NA	NA	NA	NA	NA	NA	NA	NA	NA	NA
MLH3	rs145164417	chr14:75340595:A:G	a	g	0.9874	-0.2969	0.669	NA	NA	NA	NA	NA	NA	NA	NA	NA	NA	NA	NA	NA	NA	NA	NA	NA
MSH5	rs10456405	chr6:32245090:T:G	t	g	0.8162	-0.131	0.6701	NA	NA	NA	NA	NA	NA	NA	NA	NA	NA	NA	NA	NA	NA	NA	NA	NA
TDG	rs11111817	chr12:103861154:G:A	g	a	0.6462	-0.1095	0.6718	NA	NA	NA	NA	NA	NA	NA	NA	NA	NA	NA	NA	NA	NA	NA	NA	NA
UNG	rs61752535	chr12:109246320:G:A	g	a	0.9361	0.2299	0.6725	NA	NA	NA	NA	NA	NA	NA	NA	NA	NA	NA	NA	NA	NA	NA	NA	NA
MLH3	rs142872233	chr14:74893363:C:T	c	t	0.9789	0.3987	0.6731	NA	NA	NA	NA	NA	NA	NA	NA	NA	NA	NA	NA	NA	NA	NA	NA	NA
PMS2	rs1133850	chr7:6412830:G:A	g	a	0.9761	0.3515	0.6734	NA	NA	NA	NA	NA	NA	NA	NA	NA	NA	NA	NA	NA	NA	NA	NA	NA
APEX1,PARP2	rs8017682	chr14:20435619:G:A	g	a	0.8608	0.143	0.674	NA	NA	NA	NA	NA	NA	NA	NA	NA	NA	NA	NA	NA	NA	NA	NA	NA
MPG	rs2071916	chr16:376476:T:C	t	c	0.4587	0.0948	0.6759	NA	NA	NA	NA	NA	NA	NA	NA	NA	NA	NA	NA	NA	NA	NA	NA	NA
MPG	rs11248929	chr16:318986:C:T	c	t	0.7185	0.1106	0.6781	NA	NA	NA	NA	NA	NA	NA	NA	NA	NA	NA	NA	NA	NA	NA	NA	NA
TDG	rs4135113	chr12:103982915:G:A	g	a	0.9731	0.3163	0.6811	NA	NA	NA	NA	NA	NA	NA	NA	NA	NA	NA	NA	NA	NA	NA	NA	NA
MSH2,MSH6	rs115877251	chr2:47272711:C:G	c	g	0.9705	-9.5486	0.6814	NA	NA	NA	NA	NA	NA	NA	NA	NA	NA	NA	NA	NA	NA	NA	NA	NA
PMS2	rs7798353	chr7:5530316:G:A	g	a	0.9676	-0.3869	0.682	NA	NA	NA	NA	NA	NA	NA	NA	NA	NA	NA	NA	NA	NA	NA	NA	NA
MSH2	rs13013607	chr2:47190902:A:G	a	g	0.9079	-0.1578	0.683	NA	NA	NA	NA	NA	NA	NA	NA	NA	NA	NA	NA	NA	NA	NA	NA	NA
MLH1	rs4340652	chr3:36880513:T:A	t	a	0.7511	0.1095	0.6878	NA	NA	NA	NA	NA	NA	NA	NA	NA	NA	NA	NA	NA	NA	NA	NA	NA
MSH4	rs77722982	chr1:76338169:T:A	t	a	0.8818	-0.1487	0.6891	NA	NA	NA	NA	NA	NA	NA	NA	NA	NA	NA	NA	NA	NA	NA	NA	NA
PMS1	rs939157	chr2:189286414:G:A	g	a	0.9622	-0.2159	0.6914	NA	NA	NA	NA	NA	NA	NA	NA	NA	NA	NA	NA	NA	NA	NA	NA	NA
POLB	rs72641488	chr8:42385704:A:C	a	c	0.9789	0.3644	0.6915	NA	NA	NA	NA	NA	NA	NA	NA	NA	NA	NA	NA	NA	NA	NA	NA	NA
TDG	rs1609860	chr12:103654676:C:A	c	a	0.9102	-0.1389	0.6955	NA	NA	NA	NA	NA	NA	NA	NA	NA	NA	NA	NA	NA	NA	NA	NA	NA
TDG	rs61937763	chr12:103530703:A:T	a	t	0.9529	0.1901	0.6958	NA	NA	NA	NA	NA	NA	NA	NA	NA	NA	NA	NA	NA	NA	NA	NA	NA
UNG	rs117442521	chr12:109407855:T:A	t	a	0.9881	-0.4584	0.6965	NA	NA	NA	NA	NA	NA	NA	NA	NA	NA	NA	NA	NA	NA	NA	NA	NA
HFM1	rs112829645	chr1:90893608:C:T	c	t	0.9751	-0.2582	0.697	NA	NA	NA	NA	NA	NA	NA	NA	NA	NA	NA	NA	NA	NA	NA	NA	NA
TDG	rs11111628	chr12:103530478:G:A	g	a	0.953	-0.1889	0.6972	NA	NA	NA	NA	NA	NA	NA	NA	NA	NA	NA	NA	NA	NA	NA	NA	NA
UNG	rs117402507	chr12:109024609:A:T	a	t	0.989	-0.4917	0.6977	NA	NA	NA	NA	NA	NA	NA	NA	NA	NA	NA	NA	NA	NA	NA	NA	NA
SMUG1	rs7306692	chr12:54402973:C:T	c	t	0.7387	-0.103	0.6992	NA	NA	NA	NA	NA	NA	NA	NA	NA	NA	NA	NA	NA	NA	NA	NA	NA
NEIL2	rs3203358	chr8:11759996:C:G	c	g	0.6737	0.1046	0.7006	NA	NA	NA	NA	NA	NA	NA	NA	NA	NA	NA	NA	NA	NA	NA	NA	NA
PARP1	rs7517725	chr1:226439373:A:G	a	g	0.504	-0.0876	0.7016	NA	NA	NA	NA	NA	NA	NA	NA	NA	NA	NA	NA	NA	NA	NA	NA	NA
NEIL1	rs1128585	chr15:75598348:G:T	g	t	0.7543	-0.1054	0.703	NA	NA	NA	NA	NA	NA	NA	NA	NA	NA	NA	NA	NA	NA	NA	NA	NA
MGMT	rs77689600	chr10:129308925:A:G	a	g	0.8515	0.1104	0.7042	NA	NA	NA	NA	NA	NA	NA	NA	NA	NA	NA	NA	NA	NA	NA	NA	NA
MGMT	rs11016753	chr10:129309024:C:T	c	t	0.8516	-0.1103	0.7045	NA	NA	NA	NA	NA	NA	NA	NA	NA	NA	NA	NA	NA	NA	NA	NA	NA
TDG	rs4453308	chr12:103848422:G:A	g	a	0.8411	-0.1401	0.7053	NA	NA	NA	NA	NA	NA	NA	NA	NA	NA	NA	NA	NA	NA	NA	NA	NA
APLF	rs6546417	chr2:68447209:C:G	c	g	0.0883	-0.1589	0.7059	NA	NA	NA	NA	NA	NA	NA	NA	NA	NA	NA	NA	NA	NA	NA	NA	NA
APLF	rs4068861	chr2:68752044:T:C	t	c	0.888	-0.1391	0.708	NA	NA	NA	NA	NA	NA	NA	NA	NA	NA	NA	NA	NA	NA	NA	NA	NA
NEIL2	rs61004096	chr8:11799415:C:T	c	t	0.8211	-0.1221	0.7086	NA	NA	NA	NA	NA	NA	NA	NA	NA	NA	NA	NA	NA	NA	NA	NA	NA
POLB	rs74820353	chr8:42428983:A:C	a	c	0.9648	0.289	0.7094	NA	NA	NA	NA	NA	NA	NA	NA	NA	NA	NA	NA	NA	NA	NA	NA	NA
MSH5	rs2395042	chr6:31494040:A:C	a	c	0.2955	0.0919	0.7097	NA	NA	NA	NA	NA	NA	NA	NA	NA	NA	NA	NA	NA	NA	NA	NA	NA
APLF	rs41285953	chr2:68825983:G:T	g	t	0.9521	0.2179	0.7173	NA	NA	NA	NA	NA	NA	NA	NA	NA	NA	NA	NA	NA	NA	NA	NA	NA
APEX1,PARP2	rs9323500	chr14:20093688:T:C	t	c	0.9776	-0.2885	0.7177	NA	NA	NA	NA	NA	NA	NA	NA	NA	NA	NA	NA	NA	NA	NA	NA	NA
MSH5	rs4151667	chr6:31946247:T:A	t	a	0.9577	0.2528	0.724	NA	NA	NA	NA	NA	NA	NA	NA	NA	NA	NA	NA	NA	NA	NA	NA	NA
APEX1,PARP2	rs56327453	chr14:20060989:A:C	a	c	0.9231	-0.1653	0.7255	NA	NA	NA	NA	NA	NA	NA	NA	NA	NA	NA	NA	NA	NA	NA	NA	NA
MUTYH	rs140751100	chr1:45530974:T:C	t	c	0.986	-2.8643	0.7259	NA	NA	NA	NA	NA	NA	NA	NA	NA	NA	NA	NA	NA	NA	NA	NA	NA
APEX1,PARP2	rs12431763	chr14:20044739:C:T	c	t	0.5215	0.0892	0.7281	NA	NA	NA	NA	NA	NA	NA	NA	NA	NA	NA	NA	NA	NA	NA	NA	NA
PARP1	rs7527596	chr1:226438873:C:T	c	t	0.5081	0.0796	0.7282	NA	NA	NA	NA	NA	NA	NA	NA	NA	NA	NA	NA	NA	NA	NA	NA	NA
MSH5	rs2227955	chr6:31810300:T:G	t	g	0.973	-0.2304	0.7296	NA	NA	NA	NA	NA	NA	NA	NA	NA	NA	NA	NA	NA	NA	NA	NA	NA
NEIL1	rs35917376	chr15:75303016:T:A	t	a	0.2801	-0.0921	0.731	NA	NA	NA	NA	NA	NA	NA	NA	NA	NA	NA	NA	NA	NA	NA	NA	NA
SMUG1	rs2630772	chr12:54032737:C:T	c	t	0.7333	-0.093	0.7323	NA	NA	NA	NA	NA	NA	NA	NA	NA	NA	NA	NA	NA	NA	NA	NA	NA
HFM1	rs9887957	chr1:91758032:C:T	c	t	0.8506	0.104	0.7357	NA	NA	NA	NA	NA	NA	NA	NA	NA	NA	NA	NA	NA	NA	NA	NA	NA
PARP1	rs7531792	chr1:226438576:A:G	a	g	0.5066	-0.0769	0.7362	NA	NA	NA	NA	NA	NA	NA	NA	NA	NA	NA	NA	NA	NA	NA	NA	NA
MUTYH	rs17522918	chr1:45521902:C:A	c	a	0.8993	-0.1106	0.7399	NA	NA	NA	NA	NA	NA	NA	NA	NA	NA	NA	NA	NA	NA	NA	NA	NA
MSH2,MSH6	rs12998837	chr2:47466649:A:T	a	t	0.8749	0.1202	0.7408	NA	NA	NA	NA	NA	NA	NA	NA	NA	NA	NA	NA	NA	NA	NA	NA	NA
NEIL2	rs79975369	chr8:11647781:C:T	c	t	0.9768	-0.2779	0.743	NA	NA	NA	NA	NA	NA	NA	NA	NA	NA	NA	NA	NA	NA	NA	NA	NA
TDG	rs2293624	chr12:103951606:G:A	g	a	0.9733	0.2529	0.7453	NA	NA	NA	NA	NA	NA	NA	NA	NA	NA	NA	NA	NA	NA	NA	NA	NA
MSH4	rs72675950	chr1:76252789:G:A	g	a	0.9305	0.1592	0.746	NA	NA	NA	NA	NA	NA	NA	NA	NA	NA	NA	NA	NA	NA	NA	NA	NA
PMS2	rs1055430	chr7:6416688:G:C	g	c	0.9425	0.1606	0.7469	NA	NA	NA	NA	NA	NA	NA	NA	NA	NA	NA	NA	NA	NA	NA	NA	NA
PARP3	rs411457	chr3:52194134:A:T	a	t	0.4791	0.0785	0.7484	NA	NA	NA	NA	NA	NA	NA	NA	NA	NA	NA	NA	NA	NA	NA	NA	NA
MSH5	rs2509217	chr6:31598427:C:T	c	t	0.9624	-0.3342	0.7507	NA	NA	NA	NA	NA	NA	NA	NA	NA	NA	NA	NA	NA	NA	NA	NA	NA
MGMT	rs78637084	chr10:129341997:T:C	t	c	0.8634	-0.1003	0.7508	NA	NA	NA	NA	NA	NA	NA	NA	NA	NA	NA	NA	NA	NA	NA	NA	NA
NEIL3	rs35679382	chr4:177334936:T:G	t	g	0.8745	0.1117	0.7523	NA	NA	NA	NA	NA	NA	NA	NA	NA	NA	NA	NA	NA	NA	NA	NA	NA
POLB	rs141360124	chr8:42048994:T:C	t	c	0.9877	-0.4367	0.7541	NA	NA	NA	NA	NA	NA	NA	NA	NA	NA	NA	NA	NA	NA	NA	NA	NA
HFM1	rs115321231	chr1:90835210:C:T	c	t	0.9821	-0.5033	0.7551	NA	NA	NA	NA	NA	NA	NA	NA	NA	NA	NA	NA	NA	NA	NA	NA	NA
HFM1	rs149030325	chr1:90809205:A:T	a	t	0.9821	0.5033	0.7551	NA	NA	NA	NA	NA	NA	NA	NA	NA	NA	NA	NA	NA	NA	NA	NA	NA
MLH3	rs7146378	chr14:75290100:C:T	c	t	0.9614	-0.226	0.7576	NA	NA	NA	NA	NA	NA	NA	NA	NA	NA	NA	NA	NA	NA	NA	NA	NA
MSH5	rs9332739	chr6:31936027:G:C	g	c	0.9576	0.2182	0.7593	NA	NA	NA	NA	NA	NA	NA	NA	NA	NA	NA	NA	NA	NA	NA	NA	NA
MLH1	rs116672902	chr3:36767735:A:G	a	g	0.9633	-0.1783	0.7597	NA	NA	NA	NA	NA	NA	NA	NA	NA	NA	NA	NA	NA	NA	NA	NA	NA
APEX1,PARP2	rs2297616	chr14:20345130:G:A	g	a	0.7547	0.0876	0.7636	NA	NA	NA	NA	NA	NA	NA	NA	NA	NA	NA	NA	NA	NA	NA	NA	NA
MSH5	rs2596428	chr6:31366954:G:C	g	c	0.9218	0.1368	0.7693	NA	NA	NA	NA	NA	NA	NA	NA	NA	NA	NA	NA	NA	NA	NA	NA	NA
LIG3	rs56322375	chr17:34579354:G:T	g	t	0.7761	0.0803	0.7701	NA	NA	NA	NA	NA	NA	NA	NA	NA	NA	NA	NA	NA	NA	NA	NA	NA
APEX1,PARP2	rs142323311	chr14:20149548:A:C	a	c	0.9804	0.2165	0.7726	NA	NA	NA	NA	NA	NA	NA	NA	NA	NA	NA	NA	NA	NA	NA	NA	NA
MSH5	rs2894221	chr6:31493994:T:A	t	a	0.5949	-0.0678	0.775	NA	NA	NA	NA	NA	NA	NA	NA	NA	NA	NA	NA	NA	NA	NA	NA	NA
NEIL3	rs17694884	chr4:177757036:A:G	a	g	0.7589	0.0798	0.7772	NA	NA	NA	NA	NA	NA	NA	NA	NA	NA	NA	NA	NA	NA	NA	NA	NA
MSH5	rs2395040	chr6:31493934:A:G	a	g	0.5262	0.0639	0.7788	NA	NA	NA	NA	NA	NA	NA	NA	NA	NA	NA	NA	NA	NA	NA	NA	NA
MSH5	rs9468922	chr6:31287509:G:A	g	a	0.6471	0.0686	0.7834	NA	NA	NA	NA	NA	NA	NA	NA	NA	NA	NA	NA	NA	NA	NA	NA	NA
LIG3	rs73279289	chr17:35408279:G:T	g	t	0.9135	0.1225	0.786	NA	NA	NA	NA	NA	NA	NA	NA	NA	NA	NA	NA	NA	NA	NA	NA	NA
PMS2	rs2240405	chr7:5840761:G:C	g	c	0.839	-0.0889	0.7867	NA	NA	NA	NA	NA	NA	NA	NA	NA	NA	NA	NA	NA	NA	NA	NA	NA
MGMT	rs11017112	chr10:130164665:G:C	g	c	0.8971	-0.1052	0.7886	NA	NA	NA	NA	NA	NA	NA	NA	NA	NA	NA	NA	NA	NA	NA	NA	NA
HFM1	rs17131446	chr1:91449101:A:T	a	t	0.9825	0.3138	0.7886	NA	NA	NA	NA	NA	NA	NA	NA	NA	NA	NA	NA	NA	NA	NA	NA	NA
SMUG1	rs10876525	chr12:53958842:T:C	t	c	0.6097	0.062	0.7901	NA	NA	NA	NA	NA	NA	NA	NA	NA	NA	NA	NA	NA	NA	NA	NA	NA
PMS2	rs3210032	chr7:5527295:G:C	g	c	0.9751	0.326	0.7917	NA	NA	NA	NA	NA	NA	NA	NA	NA	NA	NA	NA	NA	NA	NA	NA	NA
PMS2	rs9374	chr7:6402740:G:A	g	a	0.7778	-0.0763	0.7917	NA	NA	NA	NA	NA	NA	NA	NA	NA	NA	NA	NA	NA	NA	NA	NA	NA
MLH3	rs10246	chr14:75077767:T:A	t	a	0.5262	-0.0694	0.7928	NA	NA	NA	NA	NA	NA	NA	NA	NA	NA	NA	NA	NA	NA	NA	NA	NA
LIG3	rs17631940	chr17:35491111:G:A	g	a	0.5077	0.0655	0.7935	NA	NA	NA	NA	NA	NA	NA	NA	NA	NA	NA	NA	NA	NA	NA	NA	NA
MPG	rs45619835	chr16:284920:C:T	c	t	0.9895	0.3483	0.7935	NA	NA	NA	NA	NA	NA	NA	NA	NA	NA	NA	NA	NA	NA	NA	NA	NA
MLH3	rs12590452	chr14:75082053:T:C	t	c	0.5235	0.0678	0.7973	NA	NA	NA	NA	NA	NA	NA	NA	NA	NA	NA	NA	NA	NA	NA	NA	NA
HFM1	rs371809	chr1:91166384:G:A	g	a	0.7754	-0.0856	0.8011	NA	NA	NA	NA	NA	NA	NA	NA	NA	NA	NA	NA	NA	NA	NA	NA	NA
APLF	rs11126170	chr2:67987687:T:C	t	c	0.8025	-0.0707	0.8014	NA	NA	NA	NA	NA	NA	NA	NA	NA	NA	NA	NA	NA	NA	NA	NA	NA
LIG3	rs9906999	chr17:34490018:C:A	c	a	0.6377	-0.0619	0.8041	NA	NA	NA	NA	NA	NA	NA	NA	NA	NA	NA	NA	NA	NA	NA	NA	NA
PMS1	rs78861577	chr2:189350955:A:G	a	g	0.9611	0.136	0.8049	NA	NA	NA	NA	NA	NA	NA	NA	NA	NA	NA	NA	NA	NA	NA	NA	NA
UNG	rs76333342	chr12:109264448:G:A	g	a	0.9869	-0.9609	0.8052	NA	NA	NA	NA	NA	NA	NA	NA	NA	NA	NA	NA	NA	NA	NA	NA	NA
SMUG1	rs4759073	chr12:54259474:G:A	g	a	0.5971	0.0566	0.81	NA	NA	NA	NA	NA	NA	NA	NA	NA	NA	NA	NA	NA	NA	NA	NA	NA
PARP1	rs360091	chr1:225875671:G:A	g	a	0.3783	0.0567	0.8112	NA	NA	NA	NA	NA	NA	NA	NA	NA	NA	NA	NA	NA	NA	NA	NA	NA
PMS1	rs2067454	chr2:190371653:A:G	a	g	0.7428	-0.0656	0.8116	NA	NA	NA	NA	NA	NA	NA	NA	NA	NA	NA	NA	NA	NA	NA	NA	NA
APLF	rs139175321	chr2:68925508:G:A	g	a	0.9838	-2.0232	0.8125	NA	NA	NA	NA	NA	NA	NA	NA	NA	NA	NA	NA	NA	NA	NA	NA	NA
PMS1	rs181776200	chr2:189924149:A:T	a	t	0.9854	0.2018	0.8138	NA	NA	NA	NA	NA	NA	NA	NA	NA	NA	NA	NA	NA	NA	NA	NA	NA
APEX1,PARP2	rs17113008	chr14:20528831:C:T	c	t	0.9244	0.1403	0.8156	NA	NA	NA	NA	NA	NA	NA	NA	NA	NA	NA	NA	NA	NA	NA	NA	NA
MBD4,HMCES	rs3732430	chr3:129037110:G:A	g	a	0.5768	0.057	0.8168	NA	NA	NA	NA	NA	NA	NA	NA	NA	NA	NA	NA	NA	NA	NA	NA	NA
MGMT	rs2308321	chr10:129766800:A:G	a	g	0.8784	0.0865	0.8172	NA	NA	NA	NA	NA	NA	NA	NA	NA	NA	NA	NA	NA	NA	NA	NA	NA
MGMT	rs4750742	chr10:129168007:T:G	t	g	0.7746	0.0698	0.8178	NA	NA	NA	NA	NA	NA	NA	NA	NA	NA	NA	NA	NA	NA	NA	NA	NA
POLG	rs114219709	chr15:89441495:T:C	t	c	0.9813	-0.1981	0.8189	NA	NA	NA	NA	NA	NA	NA	NA	NA	NA	NA	NA	NA	NA	NA	NA	NA
MGMT	rs112883334	chr10:129069439:G:A	g	a	0.9795	-0.1482	0.821	NA	NA	NA	NA	NA	NA	NA	NA	NA	NA	NA	NA	NA	NA	NA	NA	NA
MLH3	rs4645856	chr14:75280555:T:C	t	c	0.9347	0.1248	0.8213	NA	NA	NA	NA	NA	NA	NA	NA	NA	NA	NA	NA	NA	NA	NA	NA	NA
NEIL3	rs75601977	chr4:177371552:A:G	a	g	0.9694	0.1238	0.8218	NA	NA	NA	NA	NA	NA	NA	NA	NA	NA	NA	NA	NA	NA	NA	NA	NA
MGMT	rs4751078	chr10:129336914:G:A	g	a	0.864	-0.072	0.8235	NA	NA	NA	NA	NA	NA	NA	NA	NA	NA	NA	NA	NA	NA	NA	NA	NA
NTHL1	rs1800720	chr16:2055399:C:T	c	t	0.906	0.0954	0.8254	NA	NA	NA	NA	NA	NA	NA	NA	NA	NA	NA	NA	NA	NA	NA	NA	NA
LIG3	rs12953115	chr17:35470515:G:A	g	a	0.8638	-0.0771	0.8273	NA	NA	NA	NA	NA	NA	NA	NA	NA	NA	NA	NA	NA	NA	NA	NA	NA
XRCC1	rs3746297	chr19:43268150:C:T	c	t	0.9288	0.1173	0.8276	NA	NA	NA	NA	NA	NA	NA	NA	NA	NA	NA	NA	NA	NA	NA	NA	NA
OGG1	rs3172417	chr3:10101265:C:T	c	t	0.603	-0.0539	0.828	NA	NA	NA	NA	NA	NA	NA	NA	NA	NA	NA	NA	NA	NA	NA	NA	NA
OGG1	rs35993975	chr3:10026110:A:G	a	g	0.8388	-0.0686	0.8291	NA	NA	NA	NA	NA	NA	NA	NA	NA	NA	NA	NA	NA	NA	NA	NA	NA
APEX1,PARP2	rs146790532	chr14:20411906:A:G	a	g	0.985	0.2244	0.8311	NA	NA	NA	NA	NA	NA	NA	NA	NA	NA	NA	NA	NA	NA	NA	NA	NA
LIG3	rs12937961	chr17:35470605:C:G	c	g	0.8629	0.0742	0.8336	NA	NA	NA	NA	NA	NA	NA	NA	NA	NA	NA	NA	NA	NA	NA	NA	NA
APLF	rs61732604	chr2:68837422:T:G	t	g	0.9462	0.1179	0.8341	NA	NA	NA	NA	NA	NA	NA	NA	NA	NA	NA	NA	NA	NA	NA	NA	NA
TDG	rs7135673	chr12:103530301:G:A	g	a	0.8037	-0.0561	0.8342	NA	NA	NA	NA	NA	NA	NA	NA	NA	NA	NA	NA	NA	NA	NA	NA	NA
SMUG1	rs12819039	chr12:54097440:A:G	a	g	0.917	0.0785	0.8377	NA	NA	NA	NA	NA	NA	NA	NA	NA	NA	NA	NA	NA	NA	NA	NA	NA
OGG1	rs3891072	chr3:9727324:A:T	a	t	0.6092	-0.0586	0.8406	NA	NA	NA	NA	NA	NA	NA	NA	NA	NA	NA	NA	NA	NA	NA	NA	NA
TDG	rs2583237	chr12:103883794:C:T	c	t	0.8762	0.066	0.8419	NA	NA	NA	NA	NA	NA	NA	NA	NA	NA	NA	NA	NA	NA	NA	NA	NA
MSH5	rs12614	chr6:31946402:C:T	c	t	0.9056	0.0803	0.842	NA	NA	NA	NA	NA	NA	NA	NA	NA	NA	NA	NA	NA	NA	NA	NA	NA
PMS2	rs113466135	chr7:5592919:C:T	c	t	0.9706	-0.1202	0.8423	NA	NA	NA	NA	NA	NA	NA	NA	NA	NA	NA	NA	NA	NA	NA	NA	NA
MSH5	rs9267953	chr6:32244922:T:C	t	c	0.139	-0.064	0.8423	NA	NA	NA	NA	NA	NA	NA	NA	NA	NA	NA	NA	NA	NA	NA	NA	NA
XRCC1	rs11673673	chr19:43406497:G:T	g	t	0.7944	-0.0576	0.8427	NA	NA	NA	NA	NA	NA	NA	NA	NA	NA	NA	NA	NA	NA	NA	NA	NA
TDG	rs1317605	chr12:103504787:G:T	g	t	0.9758	0.2454	0.8427	NA	NA	NA	NA	NA	NA	NA	NA	NA	NA	NA	NA	NA	NA	NA	NA	NA
APEX1,PARP2	rs113767679	chr14:20633069:G:C	g	c	0.8997	-0.0824	0.8433	NA	NA	NA	NA	NA	NA	NA	NA	NA	NA	NA	NA	NA	NA	NA	NA	NA
NEIL1	rs145480064	chr15:75784834:C:G	c	g	0.9487	-0.1101	0.8433	NA	NA	NA	NA	NA	NA	NA	NA	NA	NA	NA	NA	NA	NA	NA	NA	NA
SMUG1	rs59151663	chr12:54217272:C:A	c	a	0.6673	-0.0506	0.8482	NA	NA	NA	NA	NA	NA	NA	NA	NA	NA	NA	NA	NA	NA	NA	NA	NA
SMUG1	rs1852931	chr12:53827635:T:C	t	c	0.5436	-0.045	0.8505	NA	NA	NA	NA	NA	NA	NA	NA	NA	NA	NA	NA	NA	NA	NA	NA	NA
MLH3	rs112087431	chr14:75009191:G:C	g	c	0.9871	-0.2385	0.8563	NA	NA	NA	NA	NA	NA	NA	NA	NA	NA	NA	NA	NA	NA	NA	NA	NA
PARP1	rs1136410	chr1:226367601:A:G	a	g	0.8272	-0.0619	0.8579	NA	NA	NA	NA	NA	NA	NA	NA	NA	NA	NA	NA	NA	NA	NA	NA	NA
MSH5	rs454748	chr6:32245433:G:A	g	a	0.517	0.0421	0.8586	NA	NA	NA	NA	NA	NA	NA	NA	NA	NA	NA	NA	NA	NA	NA	NA	NA
OGG1	rs34082649	chr3:9853586:C:A	c	a	0.4109	-0.043	0.859	NA	NA	NA	NA	NA	NA	NA	NA	NA	NA	NA	NA	NA	NA	NA	NA	NA
MSH5	rs2395041	chr6:31494018:C:A	c	a	0.3706	0.0413	0.8605	NA	NA	NA	NA	NA	NA	NA	NA	NA	NA	NA	NA	NA	NA	NA	NA	NA
HFM1	rs34668418	chr1:90841267:G:A	g	a	0.7415	0.0449	0.8608	NA	NA	NA	NA	NA	NA	NA	NA	NA	NA	NA	NA	NA	NA	NA	NA	NA
MSH5	rs9368669	chr6:31280716:T:C	t	c	0.9636	0.0941	0.861	NA	NA	NA	NA	NA	NA	NA	NA	NA	NA	NA	NA	NA	NA	NA	NA	NA
MSH5	rs9391714	chr6:31277303:G:A	g	a	0.9636	-0.0941	0.861	NA	NA	NA	NA	NA	NA	NA	NA	NA	NA	NA	NA	NA	NA	NA	NA	NA
MSH5	rs12529015	chr6:31280485:G:A	g	a	0.9636	-0.0941	0.861	NA	NA	NA	NA	NA	NA	NA	NA	NA	NA	NA	NA	NA	NA	NA	NA	NA
MSH5	rs2239527	chr6:31542002:C:G	c	g	0.6616	0.0457	0.8615	NA	NA	NA	NA	NA	NA	NA	NA	NA	NA	NA	NA	NA	NA	NA	NA	NA
MSH5	rs74223647	chr6:32244955:G:C	g	c	0.9449	-0.0801	0.8677	NA	NA	NA	NA	NA	NA	NA	NA	NA	NA	NA	NA	NA	NA	NA	NA	NA
PARP1	rs1805405	chr1:226392320:G:T	g	t	0.8281	0.0533	0.8684	NA	NA	NA	NA	NA	NA	NA	NA	NA	NA	NA	NA	NA	NA	NA	NA	NA
HFM1	rs115407049	chr1:90814989:A:T	a	t	0.9713	-0.1234	0.8685	NA	NA	NA	NA	NA	NA	NA	NA	NA	NA	NA	NA	NA	NA	NA	NA	NA
MGMT	rs7896687	chr10:128972237:T:C	t	c	0.9776	0.1657	0.8688	NA	NA	NA	NA	NA	NA	NA	NA	NA	NA	NA	NA	NA	NA	NA	NA	NA
XRCC1	rs4251832	chr19:43665313:C:T	c	t	0.9798	0.2045	0.8705	NA	NA	NA	NA	NA	NA	NA	NA	NA	NA	NA	NA	NA	NA	NA	NA	NA
MSH5	rs2256026	chr6:31411364:C:G	c	g	0.844	0.0527	0.8717	NA	NA	NA	NA	NA	NA	NA	NA	NA	NA	NA	NA	NA	NA	NA	NA	NA
POLB	rs118012215	chr8:42805133:G:A	g	a	0.9854	-0.1629	0.8722	NA	NA	NA	NA	NA	NA	NA	NA	NA	NA	NA	NA	NA	NA	NA	NA	NA
NEIL3	rs17065165	chr4:177757247:A:G	a	g	0.744	-0.0478	0.8727	NA	NA	NA	NA	NA	NA	NA	NA	NA	NA	NA	NA	NA	NA	NA	NA	NA
SMUG1	rs12423655	chr12:53737310:C:T	c	t	0.936	-0.0752	0.8728	NA	NA	NA	NA	NA	NA	NA	NA	NA	NA	NA	NA	NA	NA	NA	NA	NA
APEX1,PARP2	rs11624214	chr14:20258116:T:C	t	c	0.4615	0.0406	0.8743	NA	NA	NA	NA	NA	NA	NA	NA	NA	NA	NA	NA	NA	NA	NA	NA	NA
PMS2P3	rs201757738	chr7:75502803:G:C	g	c	0.9713	0.1611	0.875	NA	NA	NA	NA	NA	NA	NA	NA	NA	NA	NA	NA	NA	NA	NA	NA	NA
APEX1,PARP2	rs3827902	chr14:20590266:G:T	g	t	0.7957	-0.0451	0.8759	NA	NA	NA	NA	NA	NA	NA	NA	NA	NA	NA	NA	NA	NA	NA	NA	NA
MSH5	rs1802036	chr6:32168252:A:G	a	g	0.9696	-0.0844	0.8759	NA	NA	NA	NA	NA	NA	NA	NA	NA	NA	NA	NA	NA	NA	NA	NA	NA
MGMT	rs1886952	chr10:129121896:C:A	c	a	0.5345	0.0381	0.8763	NA	NA	NA	NA	NA	NA	NA	NA	NA	NA	NA	NA	NA	NA	NA	NA	NA
OGG1	rs190685137	chr3:9429548:G:T	g	t	0.9764	-0.2007	0.8769	NA	NA	NA	NA	NA	NA	NA	NA	NA	NA	NA	NA	NA	NA	NA	NA	NA
APLF	rs34008398	chr2:68866281:G:A	g	a	0.9889	-0.282	0.878	NA	NA	NA	NA	NA	NA	NA	NA	NA	NA	NA	NA	NA	NA	NA	NA	NA
POLG	rs76829020	chr15:89653902:C:G	c	g	0.9412	-0.0933	0.8785	NA	NA	NA	NA	NA	NA	NA	NA	NA	NA	NA	NA	NA	NA	NA	NA	NA
APLF	rs75578132	chr2:68922854:G:A	g	a	0.9371	0.0842	0.8788	NA	NA	NA	NA	NA	NA	NA	NA	NA	NA	NA	NA	NA	NA	NA	NA	NA
MSH5	rs10456404	chr6:32245080:T:C	t	c	0.8441	-0.0482	0.8789	NA	NA	NA	NA	NA	NA	NA	NA	NA	NA	NA	NA	NA	NA	NA	NA	NA
HFM1	rs1188952	chr1:90916122:G:A	g	a	0.8687	0.0612	0.8794	NA	NA	NA	NA	NA	NA	NA	NA	NA	NA	NA	NA	NA	NA	NA	NA	NA
MPG	rs421195	chr16:283146:C:T	c	t	0.8992	0.0604	0.8803	NA	NA	NA	NA	NA	NA	NA	NA	NA	NA	NA	NA	NA	NA	NA	NA	NA
PARP1	rs151155371	chr1:226626695:G:A	g	a	0.9864	0.1301	0.8806	NA	NA	NA	NA	NA	NA	NA	NA	NA	NA	NA	NA	NA	NA	NA	NA	NA
PNKP	rs11666364	chr19:50357371:C:A	c	a	0.7527	-0.0407	0.8809	NA	NA	NA	NA	NA	NA	NA	NA	NA	NA	NA	NA	NA	NA	NA	NA	NA
NEIL2	rs4841656	chr8:11959103:C:A	c	a	0.5174	-0.0348	0.8855	NA	NA	NA	NA	NA	NA	NA	NA	NA	NA	NA	NA	NA	NA	NA	NA	NA
LIG3	rs117872544	chr17:34799832:C:T	c	t	0.9624	0.1145	0.8863	NA	NA	NA	NA	NA	NA	NA	NA	NA	NA	NA	NA	NA	NA	NA	NA	NA
NEIL3	rs975438	chr4:177809882:A:G	a	g	0.5441	0.0298	0.8885	NA	NA	NA	NA	NA	NA	NA	NA	NA	NA	NA	NA	NA	NA	NA	NA	NA
APLF	rs6717538	chr2:67997822:T:C	t	c	0.643	-0.0322	0.8895	NA	NA	NA	NA	NA	NA	NA	NA	NA	NA	NA	NA	NA	NA	NA	NA	NA
POLG	rs62021460	chr15:89652935:A:C	a	c	0.9475	-0.0838	0.8917	NA	NA	NA	NA	NA	NA	NA	NA	NA	NA	NA	NA	NA	NA	NA	NA	NA
HFM1	rs504133	chr1:90935863:A:C	a	c	0.868	-0.0544	0.8919	NA	NA	NA	NA	NA	NA	NA	NA	NA	NA	NA	NA	NA	NA	NA	NA	NA
OGG1	rs151183870	chr3:9503328:C:T	c	t	0.9874	-0.1219	0.8933	NA	NA	NA	NA	NA	NA	NA	NA	NA	NA	NA	NA	NA	NA	NA	NA	NA
APLF	rs17036241	chr2:68925436:C:G	c	g	0.9286	-0.0709	0.8946	NA	NA	NA	NA	NA	NA	NA	NA	NA	NA	NA	NA	NA	NA	NA	NA	NA
APEX1,PARP2	rs145499732	chr14:20720948:A:G	a	g	0.9819	-0.1204	0.8973	NA	NA	NA	NA	NA	NA	NA	NA	NA	NA	NA	NA	NA	NA	NA	NA	NA
SMUG1	rs61923720	chr12:53861974:C:T	c	t	0.9745	0.1202	0.8976	NA	NA	NA	NA	NA	NA	NA	NA	NA	NA	NA	NA	NA	NA	NA	NA	NA
MSH4	rs2307078	chr1:75880199:T:A	t	a	0.6681	-0.0328	0.8981	NA	NA	NA	NA	NA	NA	NA	NA	NA	NA	NA	NA	NA	NA	NA	NA	NA
PMS2	rs6463547	chr7:6323178:C:T	c	t	0.7661	0.0369	0.8988	NA	NA	NA	NA	NA	NA	NA	NA	NA	NA	NA	NA	NA	NA	NA	NA	NA
PNKP	rs45591233	chr19:50289427:C:T	c	t	0.9695	-0.0815	0.8993	NA	NA	NA	NA	NA	NA	NA	NA	NA	NA	NA	NA	NA	NA	NA	NA	NA
UNG	rs1861996	chr12:108804099:T:C	t	c	0.7305	0.0331	0.9006	NA	NA	NA	NA	NA	NA	NA	NA	NA	NA	NA	NA	NA	NA	NA	NA	NA
POLB	rs5029748	chr8:42283031:G:T	g	t	0.7318	0.0333	0.9012	NA	NA	NA	NA	NA	NA	NA	NA	NA	NA	NA	NA	NA	NA	NA	NA	NA
POLB	rs117665105	chr8:41931283:T:C	t	c	0.9808	-0.1657	0.9024	NA	NA	NA	NA	NA	NA	NA	NA	NA	NA	NA	NA	NA	NA	NA	NA	NA
MSH5	rs9267955	chr6:32245373:A:G	a	g	0.1403	-0.0392	0.9027	NA	NA	NA	NA	NA	NA	NA	NA	NA	NA	NA	NA	NA	NA	NA	NA	NA
MSH5	rs2252937	chr6:31493836:T:C	t	c	0.8365	0.0424	0.9028	NA	NA	NA	NA	NA	NA	NA	NA	NA	NA	NA	NA	NA	NA	NA	NA	NA
TDG	rs10507169	chr12:103533084:G:A	g	a	0.8006	-0.0307	0.904	NA	NA	NA	NA	NA	NA	NA	NA	NA	NA	NA	NA	NA	NA	NA	NA	NA
MGMT	rs7902411	chr10:129063092:A:G	a	g	0.8774	-0.0361	0.9067	NA	NA	NA	NA	NA	NA	NA	NA	NA	NA	NA	NA	NA	NA	NA	NA	NA
APEX1,PARP2	rs145077815	chr14:20527418:G:C	g	c	0.9791	-0.1194	0.909	NA	NA	NA	NA	NA	NA	NA	NA	NA	NA	NA	NA	NA	NA	NA	NA	NA
MSH5	rs9267952	chr6:32244917:G:A	g	a	0.5185	0.0262	0.9107	NA	NA	NA	NA	NA	NA	NA	NA	NA	NA	NA	NA	NA	NA	NA	NA	NA
MSH2	rs71423925	chr2:46905390:T:C	t	c	0.9438	0.0565	0.9126	NA	NA	NA	NA	NA	NA	NA	NA	NA	NA	NA	NA	NA	NA	NA	NA	NA
MSH5	rs7766461	chr6:31367022:C:T	c	t	0.9772	0.0565	0.9135	NA	NA	NA	NA	NA	NA	NA	NA	NA	NA	NA	NA	NA	NA	NA	NA	NA
NEIL3	rs12645900	chr4:177531666:T:C	t	c	0.8439	-0.0346	0.9135	NA	NA	NA	NA	NA	NA	NA	NA	NA	NA	NA	NA	NA	NA	NA	NA	NA
NEIL2	rs35620480	chr8:11642399:A:C	a	c	0.8437	0.0335	0.9147	NA	NA	NA	NA	NA	NA	NA	NA	NA	NA	NA	NA	NA	NA	NA	NA	NA
HFM1	rs59266544	chr1:90840054:G:A	g	a	0.9719	0.1071	0.9148	NA	NA	NA	NA	NA	NA	NA	NA	NA	NA	NA	NA	NA	NA	NA	NA	NA
APLF	rs75306265	chr2:68380714:G:A	g	a	0.9814	0.0662	0.9172	NA	NA	NA	NA	NA	NA	NA	NA	NA	NA	NA	NA	NA	NA	NA	NA	NA
MSH5	rs641153	chr6:31946403:G:A	g	a	0.9101	0.0486	0.9172	NA	NA	NA	NA	NA	NA	NA	NA	NA	NA	NA	NA	NA	NA	NA	NA	NA
MSH5	rs438999	chr6:31960529:A:G	a	g	0.9091	-0.0482	0.9179	NA	NA	NA	NA	NA	NA	NA	NA	NA	NA	NA	NA	NA	NA	NA	NA	NA
MSH3	rs34193571	chr5:81113707:T:C	t	c	0.9269	-0.048	0.922	NA	NA	NA	NA	NA	NA	NA	NA	NA	NA	NA	NA	NA	NA	NA	NA	NA
APLF	rs28421715	chr2:68925286:A:T	a	t	0.9234	-0.0515	0.9236	NA	NA	NA	NA	NA	NA	NA	NA	NA	NA	NA	NA	NA	NA	NA	NA	NA
HFM1	rs7536573	chr1:91565410:C:A	c	a	0.6914	0.0243	0.9293	NA	NA	NA	NA	NA	NA	NA	NA	NA	NA	NA	NA	NA	NA	NA	NA	NA
HFM1	rs13447566	chr1:91526754:A:G	a	g	0.9643	0.052	0.9298	NA	NA	NA	NA	NA	NA	NA	NA	NA	NA	NA	NA	NA	NA	NA	NA	NA
OGG1	rs148575246	chr3:9932859:G:C	g	c	0.9891	-0.6268	0.9307	NA	NA	NA	NA	NA	NA	NA	NA	NA	NA	NA	NA	NA	NA	NA	NA	NA
MGMT	rs513736	chr10:129608225:G:A	g	a	0.5167	0.0201	0.9317	NA	NA	NA	NA	NA	NA	NA	NA	NA	NA	NA	NA	NA	NA	NA	NA	NA
HFM1	rs164904	chr1:91083197:A:G	a	g	0.908	-0.0369	0.9319	NA	NA	NA	NA	NA	NA	NA	NA	NA	NA	NA	NA	NA	NA	NA	NA	NA
APLF	rs62143849	chr2:67997967:G:T	g	t	0.9497	-0.052	0.9332	NA	NA	NA	NA	NA	NA	NA	NA	NA	NA	NA	NA	NA	NA	NA	NA	NA
MSH5	rs12526413	chr6:32244834:T:C	t	c	0.8809	0.0313	0.9332	NA	NA	NA	NA	NA	NA	NA	NA	NA	NA	NA	NA	NA	NA	NA	NA	NA
HFM1	rs1617521	chr1:90840509:C:A	c	a	0.6866	-0.0196	0.9352	NA	NA	NA	NA	NA	NA	NA	NA	NA	NA	NA	NA	NA	NA	NA	NA	NA
PMS1	rs78262626	chr2:189625494:A:G	a	g	0.9893	0.13	0.9356	NA	NA	NA	NA	NA	NA	NA	NA	NA	NA	NA	NA	NA	NA	NA	NA	NA
NEIL3	rs10866212	chr4:177371535:G:C	g	c	0.8357	-0.0265	0.9365	NA	NA	NA	NA	NA	NA	NA	NA	NA	NA	NA	NA	NA	NA	NA	NA	NA
NEIL3	rs7689099	chr4:177335759:C:G	c	g	0.8836	0.0275	0.9375	NA	NA	NA	NA	NA	NA	NA	NA	NA	NA	NA	NA	NA	NA	NA	NA	NA
PNKP	rs113537137	chr19:49815885:G:A	g	a	0.9786	0.0566	0.9377	NA	NA	NA	NA	NA	NA	NA	NA	NA	NA	NA	NA	NA	NA	NA	NA	NA
MGMT	rs56121727	chr10:129135309:G:A	g	a	0.7409	-0.0193	0.9399	NA	NA	NA	NA	NA	NA	NA	NA	NA	NA	NA	NA	NA	NA	NA	NA	NA
HFM1	rs35271486	chr1:91751496:G:A	g	a	0.9895	0.0875	0.9406	NA	NA	NA	NA	NA	NA	NA	NA	NA	NA	NA	NA	NA	NA	NA	NA	NA
POLG	rs2283432	chr15:89292997:G:C	g	c	0.6209	0.0191	0.9409	NA	NA	NA	NA	NA	NA	NA	NA	NA	NA	NA	NA	NA	NA	NA	NA	NA
MLH1	rs4647275	chr3:37016947:C:T	c	t	0.9788	-0.0616	0.9409	NA	NA	NA	NA	NA	NA	NA	NA	NA	NA	NA	NA	NA	NA	NA	NA	NA
POLG	rs62020308	chr15:89228268:C:T	c	t	0.9254	0.0324	0.9449	NA	NA	NA	NA	NA	NA	NA	NA	NA	NA	NA	NA	NA	NA	NA	NA	NA
MSH5	rs2253040	chr6:31494001:G:T	g	t	0.6607	-0.0171	0.9486	NA	NA	NA	NA	NA	NA	NA	NA	NA	NA	NA	NA	NA	NA	NA	NA	NA
LIG3	rs2098049	chr17:34685433:A:G	a	g	0.7906	-0.0198	0.9493	NA	NA	NA	NA	NA	NA	NA	NA	NA	NA	NA	NA	NA	NA	NA	NA	NA
APLF	rs2861799	chr2:68122391:T:C	t	c	0.7801	0.0168	0.953	NA	NA	NA	NA	NA	NA	NA	NA	NA	NA	NA	NA	NA	NA	NA	NA	NA
MLH3	rs957345	chr14:74809376:C:G	c	g	0.4719	-0.0142	0.9539	NA	NA	NA	NA	NA	NA	NA	NA	NA	NA	NA	NA	NA	NA	NA	NA	NA
POLB	rs2020921	chr8:42187447:G:A	g	a	0.9817	0.0487	0.9552	NA	NA	NA	NA	NA	NA	NA	NA	NA	NA	NA	NA	NA	NA	NA	NA	NA
HFM1	rs1805116	chr1:91683539:C:T	c	t	0.8343	-0.0176	0.9553	NA	NA	NA	NA	NA	NA	NA	NA	NA	NA	NA	NA	NA	NA	NA	NA	NA
MSH5	rs2516484	chr6:31528604:A:T	a	t	0.9677	0.0279	0.9598	NA	NA	NA	NA	NA	NA	NA	NA	NA	NA	NA	NA	NA	NA	NA	NA	NA
HFM1	rs17571088	chr1:91681333:A:G	a	g	0.8244	-0.0154	0.9603	NA	NA	NA	NA	NA	NA	NA	NA	NA	NA	NA	NA	NA	NA	NA	NA	NA
SMUG1	rs11554014	chr12:54055939:T:C	t	c	0.9776	-0.035	0.9606	NA	NA	NA	NA	NA	NA	NA	NA	NA	NA	NA	NA	NA	NA	NA	NA	NA
MBD4,HMCES	rs144843366	chr3:129571135:G:A	g	a	0.9866	0.0883	0.9614	NA	NA	NA	NA	NA	NA	NA	NA	NA	NA	NA	NA	NA	NA	NA	NA	NA
PMS2	rs116952741	chr7:5620084:G:C	g	c	0.9731	-0.0328	0.9629	NA	NA	NA	NA	NA	NA	NA	NA	NA	NA	NA	NA	NA	NA	NA	NA	NA
OGG1	rs11131186	chr3:9794628:C:G	c	g	0.3038	0.0107	0.9647	NA	NA	NA	NA	NA	NA	NA	NA	NA	NA	NA	NA	NA	NA	NA	NA	NA
MPG	rs9806942	chr16:270760:C:T	c	t	0.9134	-0.0191	0.9673	NA	NA	NA	NA	NA	NA	NA	NA	NA	NA	NA	NA	NA	NA	NA	NA	NA
APEX1,PARP2	rs1760909	chr14:20373003:C:T	c	t	0.7753	-0.0119	0.9683	NA	NA	NA	NA	NA	NA	NA	NA	NA	NA	NA	NA	NA	NA	NA	NA	NA
MGMT	rs1628685	chr10:129440921:C:T	c	t	0.9349	-0.0219	0.9691	NA	NA	NA	NA	NA	NA	NA	NA	NA	NA	NA	NA	NA	NA	NA	NA	NA
MSH5	rs45531831	chr6:31970343:C:T	c	t	0.9776	0.0366	0.9694	NA	NA	NA	NA	NA	NA	NA	NA	NA	NA	NA	NA	NA	NA	NA	NA	NA
MGMT	rs11016630	chr10:129034893:C:T	c	t	0.9728	-0.0284	0.9709	NA	NA	NA	NA	NA	NA	NA	NA	NA	NA	NA	NA	NA	NA	NA	NA	NA
PMS2	rs13447418	chr7:5526590:C:T	c	t	0.9675	-0.0259	0.9773	NA	NA	NA	NA	NA	NA	NA	NA	NA	NA	NA	NA	NA	NA	NA	NA	NA
TDG	rs116894406	chr12:103745202:G:A	g	a	0.9892	-0.0396	0.9789	NA	NA	NA	NA	NA	NA	NA	NA	NA	NA	NA	NA	NA	NA	NA	NA	NA
MGMT	rs12244401	chr10:129063587:C:T	c	t	0.9117	-0.0127	0.9796	NA	NA	NA	NA	NA	NA	NA	NA	NA	NA	NA	NA	NA	NA	NA	NA	NA
NEIL3	rs76312777	chr4:177093007:T:C	t	c	0.974	-0.0207	0.98	NA	NA	NA	NA	NA	NA	NA	NA	NA	NA	NA	NA	NA	NA	NA	NA	NA
NEIL1	rs55905564	chr15:75725111:C:T	c	t	0.7595	0.0062	0.9813	NA	NA	NA	NA	NA	NA	NA	NA	NA	NA	NA	NA	NA	NA	NA	NA	NA
SMUG1	rs182809992	chr12:53849211:A:G	a	g	0.9835	-0.0239	0.9823	NA	NA	NA	NA	NA	NA	NA	NA	NA	NA	NA	NA	NA	NA	NA	NA	NA
OGG1	rs6763448	chr3:9552755:G:A	g	a	0.9225	0.0112	0.983	NA	NA	NA	NA	NA	NA	NA	NA	NA	NA	NA	NA	NA	NA	NA	NA	NA
LIG3	rs9910350	chr17:34682440:A:G	a	g	0.7167	-0.0056	0.9836	NA	NA	NA	NA	NA	NA	NA	NA	NA	NA	NA	NA	NA	NA	NA	NA	NA
MSH3	rs148061654	chr5:80498914:A:G	a	g	0.9865	0.0291	0.9845	NA	NA	NA	NA	NA	NA	NA	NA	NA	NA	NA	NA	NA	NA	NA	NA	NA
HFM1	rs164903	chr1:91082974:T:A	t	a	0.9079	0.0079	0.9853	NA	NA	NA	NA	NA	NA	NA	NA	NA	NA	NA	NA	NA	NA	NA	NA	NA
MSH5	rs7746553	chr6:31928196:C:G	c	g	0.8493	-0.0049	0.9874	NA	NA	NA	NA	NA	NA	NA	NA	NA	NA	NA	NA	NA	NA	NA	NA	NA
MSH5	rs13214722	chr6:32244791:T:G	t	g	0.8434	-0.0041	0.9896	NA	NA	NA	NA	NA	NA	NA	NA	NA	NA	NA	NA	NA	NA	NA	NA	NA
POLG	rs34949187	chr15:88843421:G:A	g	a	0.8343	-0.0039	0.9902	NA	NA	NA	NA	NA	NA	NA	NA	NA	NA	NA	NA	NA	NA	NA	NA	NA
NEIL2	rs10101195	chr8:11765703:C:A	c	a	0.7505	0.0027	0.9922	NA	NA	NA	NA	NA	NA	NA	NA	NA	NA	NA	NA	NA	NA	NA	NA	NA
PMS2P3	rs1057868	chr7:75985688:C:T	c	t	0.7204	0.0025	0.9926	NA	NA	NA	NA	NA	NA	NA	NA	NA	NA	NA	NA	NA	NA	NA	NA	NA
MSH5	rs3873381	chr6:31295454:T:G	t	g	0.9163	-0.0037	0.9929	NA	NA	NA	NA	NA	NA	NA	NA	NA	NA	NA	NA	NA	NA	NA	NA	NA
MSH5	rs72861465	chr6:31287567:G:A	g	a	0.9163	0.0034	0.9935	NA	NA	NA	NA	NA	NA	NA	NA	NA	NA	NA	NA	NA	NA	NA	NA	NA
MSH5	rs17192302	chr6:31280479:C:T	c	t	0.9466	0.0083	0.9935	NA	NA	NA	NA	NA	NA	NA	NA	NA	NA	NA	NA	NA	NA	NA	NA	NA
HFM1	rs140316030	chr1:90893086:T:C	t	c	0.9817	14.213	0.9938	NA	NA	NA	NA	NA	NA	NA	NA	NA	NA	NA	NA	NA	NA	NA	NA	NA
MSH5	rs4713465	chr6:31441751:C:T	c	t	0.8556	-0.002	0.995	NA	NA	NA	NA	NA	NA	NA	NA	NA	NA	NA	NA	NA	NA	NA	NA	NA
APEX1,PARP2	rs3093921	chr14:20354149:A:G	a	g	0.9794	-8.7037	0.9961	NA	NA	NA	NA	NA	NA	NA	NA	NA	NA	NA	NA	NA	NA	NA	NA	NA
NTHL1	rs147350387	chr16:2104536:G:A	g	a	0.9836	-0.0026	0.9985	NA	NA	NA	NA	NA	NA	NA	NA	NA	NA	NA	NA	NA	NA	NA	NA	NA
SMUG1	rs3803044	chr12:54232226:A:G	a	g	0.8687	-0.0003	0.9994	NA	NA	NA	NA	NA	NA	NA	NA	NA	NA	NA	NA	NA	NA	NA	NA	NA
MBD4,HMCES	rs73210702	chr3:129032827:G:A	g	a	0.9611	0.0004	0.9998	NA	NA	NA	NA	NA	NA	NA	NA	NA	NA	NA	NA	NA	NA	NA	NA	NA
