## Supplemental File 2 for "Functional germline variants in DNA damage repair pathways are associated with altered survival in adults with glioma treated with temozolomide"

### Sheet: All glioma
Tissue-Specific Genetically Predicted Transcript Levels with All Glioma Survival
	ACAT-O Omnibus Test			GTExv8.ALL.Brain_Amygdala					GTExv8.ALL.Brain_Anterior_cingulate_cortex_BA24					GTExv8.ALL.Brain_Caudate_basal_ganglia					GTExv8.ALL.Brain_Cerebellar_Hemisphere					GTExv8.ALL.Brain_Cerebellum					GTExv8.ALL.Brain_Cortex					GTExv8.ALL.Brain_Frontal_Cortex_BA9					GTExv8.ALL.Brain_Hippocampus					GTExv8.ALL.Brain_Hypothalamus					GTExv8.ALL.Brain_Nucleus_accumbens_basal_ganglia					GTExv8.ALL.Brain_Putamen_basal_ganglia					GTExv8.ALL.Brain_Spinal_cord_cervical_c-1					GTExv8.ALL.Brain_Substantia_nigra					GTExv8.ALL.Whole_Blood					TCGA-LGG.TUMOR					TCGA-GBM.TUMOR
	TMZ		No TMZ	TMZ			No TMZ		TMZ			No TMZ		TMZ			No TMZ		TMZ			No TMZ		TMZ			No TMZ		TMZ			No TMZ		TMZ			No TMZ		TMZ			No TMZ		TMZ			No TMZ		TMZ			No TMZ		TMZ			No TMZ		TMZ			No TMZ		TMZ			No TMZ		TMZ			No TMZ		TMZ			No TMZ		TMZ			No TMZ
Gene	p.value	FDR p.value	p.value	HR (95% CI)	p.value	FDR p.value	HR (95% CI)	p.value	HR (95% CI)	p.value	FDR p.value	HR (95% CI)	p.value	HR (95% CI)	p.value	FDR p.value	HR (95% CI)	p.value	HR (95% CI)	p.value	FDR p.value	HR (95% CI)	p.value	HR (95% CI)	p.value	FDR p.value	HR (95% CI)	p.value	HR (95% CI)	p.value	FDR p.value	HR (95% CI)	p.value	HR (95% CI)	p.value	FDR p.value	HR (95% CI)	p.value	HR (95% CI)	p.value	FDR p.value	HR (95% CI)	p.value	HR (95% CI)	p.value	FDR p.value	HR (95% CI)	p.value	HR (95% CI)	p.value	FDR p.value	HR (95% CI)	p.value	HR (95% CI)	p.value	FDR p.value	HR (95% CI)	p.value	HR (95% CI)	p.value	FDR p.value	HR (95% CI)	p.value	HR (95% CI)	p.value	FDR p.value	HR (95% CI)	p.value	HR (95% CI)	p.value	FDR p.value	HR (95% CI)	p.value	HR (95% CI)	p.value	FDR p.value	HR (95% CI)	p.value	HR (95% CI)	p.value	FDR p.value	HR (95% CI)	p.value
APEX1	0.352419	0.980454	0.326595	NA	NA	NA	NA	NA	NA NA	NA	NA	NA NA	NA	NA	NA	NA	NA	NA	1.05 (0.98-1.12)	0.18785	0.58703	1.06 (0.94-1.19)	0.342506	NA NA	NA	NA	NA NA	NA	1.03 (0.96-1.11)	0.381297	0.953896	1.05 (0.94-1.18)	0.407534	1.03 (0.96-1.1)	0.398864	0.598297	1.05 (0.94-1.18)	0.401062	NA	NA	NA	NA	NA	NA	NA	NA	NA	NA	1.01 (0.95-1.08)	0.724099	0.826298	0.92 (0.82-1.03)	0.167492	0.96 (0.89-1.03)	0.22976	0.90111	0.96 (0.86-1.07)	0.453169	NA	NA	NA	NA	NA	NA NA	NA	NA	NA NA	NA	0.99 (0.92-1.06)	0.782705	0.933622	1.06 (0.95-1.2)	0.290734	NA	NA	NA	NA	NA	NA	NA	NA	NA	NA
APLF	0.925568	0.980454	0.651286	0.98 (0.91-1.05)	0.509024	0.862265	1.05 (0.93-1.18)	0.437324	0.97 (0.9-1.03)	0.306207	0.728461	1.03 (0.92-1.15)	0.628061	0.99 (0.91-1.08)	0.847394	0.994551	1.04 (0.94-1.17)	0.437706	0.98 (0.92-1.04)	0.511062	0.889235	1.03 (0.91-1.17)	0.629066	NA	NA	NA	NA	NA	0.99 (0.91-1.08)	0.847394	0.953896	1.04 (0.94-1.17)	0.437706	NA	NA	NA	NA	NA	0.97 (0.9-1.03)	0.330607	0.893849	1.01 (0.9-1.13)	0.909992	NA NA	NA	NA	NA NA	NA	NA	NA	NA	NA	NA	1 (0.94-1.07)	0.985464	0.985464	1.01 (0.9-1.13)	0.891043	1 (0.94-1.07)	0.975376	0.997115	1.02 (0.91-1.15)	0.729148	0.98 (0.91-1.06)	0.614798	0.833534	0.91 (0.81-1.02)	0.110936	0.96 (0.9-1.03)	0.257863	0.933622	1.04 (0.93-1.17)	0.515739	NA	NA	NA	NA	NA	NA	NA	NA	NA	NA
HFM1	0.494235	0.980454	0.090722	1.02 (0.95-1.09)	0.538915	0.862265	0.95 (0.84-1.06)	0.36791	1.03 (0.96-1.1)	0.453116	0.815609	0.93 (0.83-1.05)	0.247454	0.98 (0.92-1.05)	0.586462	0.99021	0.9 (0.8-1.02)	0.093721	1.05 (0.99-1.13)	0.128876	0.58703	0.92 (0.82-1.04)	0.185693	1.03 (0.96-1.1)	0.453116	0.66457	0.93 (0.83-1.05)	0.247454	1.01 (0.95-1.08)	0.671436	0.953896	0.92 (0.82-1.03)	0.15352	1.01 (0.94-1.07)	0.878153	NA	0.86 (0.76-0.97)	0.0133146	0.97 (0.91-1.04)	0.362594	0.893849	0.91 (0.81-1.02)	0.1136	1.03 (0.96-1.1)	0.453116	0.897925	0.93 (0.83-1.05)	0.247454	0.97 (0.91-1.04)	0.405481	0.826298	0.91 (0.81-1.02)	0.112115	0.98 (0.92-1.05)	0.536882	0.981637	0.93 (0.83-1.05)	0.228731	1.01 (0.95-1.08)	0.732948	0.997115	0.93 (0.82-1.04)	0.194275	0.95 (0.87-1.03)	0.222808	0.833534	0.91 (0.81-1.03)	0.131071	NA	NA	NA	NA	NA	NA	NA	NA	NA	NA	NA	NA	NA	NA	NA
HMCES	0.637326	0.980454	0.848477	0.98 (0.91-1.05)	0.499173	0.862265	0.96 (0.86-1.08)	0.48608	0.99 (0.93-1.06)	0.821679	0.856309	0.95 (0.85-1.07)	0.383846	0.96 (0.9-1.03)	0.298648	0.99021	1.03 (0.92-1.15)	0.59588	1 (0.94-1.07)	0.945462	0.99421	0.98 (0.87-1.11)	0.761764	0.95 (0.89-1.01)	0.124	0.647848	0.99 (0.88-1.11)	0.848022	0.98 (0.92-1.04)	0.507002	0.953896	0.99 (0.88-1.11)	0.878515	1.01 (0.94-1.08)	0.814217	0.899924	1 (0.89-1.12)	0.969152	NA	NA	NA	NA	NA	0.98 (0.92-1.05)	0.622267	0.937886	0.96 (0.86-1.08)	0.492645	0.95 (0.88-1.02)	0.144282	0.752768	0.99 (0.89-1.11)	0.916998	NA	NA	NA	NA	NA	NA	NA	NA	NA	NA	0.98 (0.92-1.05)	0.651112	0.833534	1.04 (0.93-1.16)	0.499736	1.04 (0.97-1.11)	0.298648	0.933622	0.97 (0.87-1.08)	0.59588	NA	NA	NA	NA	NA	NA	NA	NA	NA	NA
LIG3	0.303063	0.980454	0.0538679	1.01 (0.94-1.08)	0.864937	NA	1.18 (1.01-1.38)	0.0324989	1.04 (0.97-1.12)	0.253871	0.728461	1.11 (0.99-1.25)	0.0698775	1.04 (0.97-1.12)	0.253871	0.99021	1.11 (0.99-1.25)	0.0698775	1.03 (0.96-1.1)	0.46465	0.889235	1.12 (1-1.26)	0.0508276	1.04 (0.97-1.12)	0.253871	0.647848	1.11 (0.99-1.25)	0.0698775	1.04 (0.97-1.11)	0.269668	0.953896	1.12 (0.99-1.25)	0.0608625	1.04 (0.97-1.11)	0.25993	0.545853	1.12 (0.99-1.25)	0.0624778	1.05 (0.98-1.12)	0.200457	NA	1.14 (1.01-1.28)	0.0306135	1.04 (0.97-1.12)	0.245968	0.897925	1.12 (0.99-1.25)	0.062039	1.04 (0.97-1.12)	0.253871	0.826298	1.11 (0.99-1.25)	0.0698775	1.04 (0.97-1.11)	0.297339	0.90111	1.12 (1-1.26)	0.0509925	1.04 (0.97-1.11)	0.31059	0.997115	1.11 (0.99-1.25)	0.0703217	1.05 (0.98-1.13)	0.160196	0.833534	1.12 (1-1.26)	0.0532803	1.04 (0.97-1.12)	0.253871	0.933622	1.11 (0.99-1.25)	0.0698775	1.03 (0.96-1.1)	0.392652	NA	1.14 (1.02-1.28)	0.026243	NA	NA	NA	NA	NA
MBD4	0.858811	0.980454	0.44413	1.01 (0.94-1.08)	0.808866	0.996574	0.95 (0.84-1.07)	0.418024	0.99 (0.93-1.06)	0.816773	0.856309	1.04 (0.93-1.16)	0.501535	1.03 (0.96-1.1)	0.46714	0.99021	1.11 (0.99-1.24)	0.0621625	1 (0.93-1.07)	0.987503	0.99421	0.95 (0.85-1.07)	0.403356	0.98 (0.92-1.05)	0.534494	0.691698	0.94 (0.84-1.05)	0.271552	1.06 (0.99-1.13)	0.111897	0.953896	0.98 (0.88-1.1)	0.779235	1.05 (0.99-1.13)	0.124	0.473532	1.01 (0.9-1.14)	0.848022	0.98 (0.91-1.05)	0.51955	0.935118	0.96 (0.86-1.08)	0.488103	1.02 (0.95-1.1)	0.515909	0.897925	1.01 (0.91-1.13)	0.815294	NA	NA	NA	NA	NA	1.03 (0.9-1.18)	0.641333	0.981637	0.96 (0.86-1.08)	0.482236	1.04 (0.97-1.11)	0.297705	0.997115	1.04 (0.93-1.17)	0.494118	NA NA	NA	NA	NA NA	NA	1.01 (0.94-1.08)	0.812841	0.933622	1.05 (0.94-1.17)	0.424593	1.01 (0.94-1.08)	0.827248	0.930953	1.07 (0.96-1.2)	0.208814	NA	NA	NA	NA	NA
MDP1	NA	NA	NA	NA	NA	NA	NA	NA	NA	NA	NA	NA	NA	NA	NA	NA	NA	NA	NA	NA	NA	NA	NA	NA	NA	NA	NA	NA	NA	NA	NA	NA	NA	NA	NA	NA	NA	NA	NA	NA	NA	NA	NA	NA	NA	NA	NA	NA	NA	NA	NA	NA	NA	NA	NA	NA	NA	NA	NA	NA	NA	NA	NA	NA	NA	NA	NA	NA	NA	NA	NA	NA	NA	0.96 (0.9-1.03)	0.267211	NA	0.87 (0.78-0.97)	0.0155902	NA	NA	NA	NA	NA
MGMT	0.288872	0.980454	0.103305	1.05 (0.97-1.13)	0.199093	0.862265	1.08 (0.95-1.22)	0.23349	1.02 (0.95-1.1)	0.508734	0.832474	1.02 (0.9-1.15)	0.787484	1.03 (0.96-1.11)	0.398621	0.99021	1.05 (0.93-1.19)	0.412634	1.06 (0.98-1.13)	0.133185	0.58703	1.11 (0.98-1.25)	0.113779	1.04 (0.97-1.12)	0.294476	0.647848	1.11 (0.98-1.25)	0.115385	1.05 (0.98-1.13)	0.187441	0.953896	1.08 (0.95-1.22)	0.240825	1.04 (0.97-1.12)	0.312329	0.596265	1.11 (0.98-1.26)	0.0943992	1.04 (0.96-1.12)	0.324012	0.893849	1.13 (1-1.28)	0.0577036	1.02 (0.95-1.1)	0.532104	0.897925	1.13 (1-1.28)	0.0548436	1.05 (0.98-1.13)	0.163645	0.752768	1.07 (0.95-1.21)	0.246789	1.04 (0.97-1.12)	0.286932	0.90111	1.11 (0.98-1.25)	0.112815	1.03 (0.96-1.11)	0.429913	NA	1.14 (1-1.29)	0.0467272	1.03 (0.95-1.1)	0.499723	NA	1.14 (1-1.29)	0.0440288	1.03 (0.95-1.1)	0.496638	0.933622	1.07 (0.94-1.21)	0.33018	1.04 (0.97-1.12)	0.258777	NA	1.15 (1.01-1.3)	0.0292268	NA	NA	NA	NA	NA
MLH1	0.208915	0.980454	0.585637	0.97 (0.91-1.04)	0.447415	0.862265	0.98 (0.87-1.09)	0.674196	NA	NA	NA	NA	NA	0.97 (0.91-1.04)	0.418102	0.99021	1.02 (0.92-1.14)	0.675067	NA	NA	NA	NA	NA	NA NA	NA	NA	NA NA	NA	NA	NA	NA	NA	NA	NA	NA	NA	NA	NA	1.07 (1-1.15)	0.0629936	0.78742	0.99 (0.88-1.11)	0.827128	1.04 (0.97-1.11)	0.262468	0.897925	1.1 (0.98-1.23)	0.120192	0.97 (0.91-1.04)	0.418102	0.826298	1.02 (0.92-1.14)	0.665979	1.03 (0.96-1.11)	0.370298	0.925744	0.97 (0.86-1.1)	0.650106	0.94 (0.88-1.01)	0.0833379	0.997115	0.98 (0.87-1.1)	0.723514	0.98 (0.92-1.05)	0.615997	0.833534	1.04 (0.93-1.17)	0.473819	0.99 (0.93-1.06)	0.783571	0.933622	1.01 (0.9-1.14)	0.855049	NA	NA	NA	NA	NA	NA	NA	NA	NA	NA
MLH3	0.808674	0.980454	0.944075	NA NA	NA	NA	NA NA	NA	0.96 (0.89-1.03)	0.26646	0.728461	0.96 (0.86-1.07)	0.482601	NA	NA	NA	NA	NA	0.99 (0.92-1.06)	0.804716	0.99421	1.05 (0.94-1.17)	0.372576	NA	NA	NA	NA	NA	0.99 (0.92-1.06)	0.768964	NA	1.12 (1.01-1.24)	0.0328869	0.94 (0.87-1.03)	0.172791	0.473532	1.02 (0.91-1.14)	0.745679	0.99 (0.92-1.06)	0.731042	0.941988	1.05 (0.94-1.18)	0.380953	1 (0.94-1.08)	0.898862	0.965312	1.02 (0.91-1.15)	0.689589	1.02 (0.95-1.09)	0.544578	0.826298	0.94 (0.84-1.05)	0.274658	0.99 (0.92-1.06)	0.779468	0.981637	0.94 (0.84-1.06)	0.305735	1 (0.93-1.07)	0.966871	0.997115	1.05 (0.94-1.18)	0.354107	0.97 (0.91-1.04)	0.421559	0.833534	1 (0.89-1.12)	0.995267	1.02 (0.95-1.09)	0.636181	0.933622	0.92 (0.82-1.03)	0.158519	NA	NA	NA	NA	NA	NA	NA	NA	NA	NA
MPG	0.397566	0.980454	0.381095	1.01 (0.94-1.08)	0.835835	0.996574	0.98 (0.88-1.1)	0.758666	NA	NA	NA	NA	NA	NA	NA	NA	NA	NA	1.03 (0.96-1.11)	0.352665	0.801511	0.94 (0.84-1.05)	0.250299	NA NA	NA	NA	NA NA	NA	NA	NA	NA	NA	NA	NA	NA	NA	NA	NA	1.01 (0.95-1.09)	0.670526	0.941988	0.91 (0.82-1.01)	0.0698885	0.95 (0.89-1.02)	0.151402	0.897925	0.99 (0.89-1.11)	0.861099	0.94 (0.88-1)	0.0571634	0.65738	0.94 (0.84-1.05)	0.240468	1.01 (0.94-1.08)	0.866048	0.981637	0.98 (0.87-1.1)	0.761786	0.98 (0.92-1.05)	0.570904	0.997115	1.03 (0.92-1.15)	0.598504	0.98 (0.92-1.05)	0.638103	0.833534	1.07 (0.96-1.21)	0.222244	1.01 (0.94-1.08)	0.800124	0.933622	1.11 (0.99-1.25)	0.0641406	NA	NA	NA	NA	NA	NA	NA	NA	NA	NA
MSH2	0.980454	0.980454	0.195618	0.97 (0.89-1.05)	0.42609	0.862265	1.07 (0.95-1.2)	0.251053	NA NA	NA	NA	NA NA	NA	1 (0.93-1.07)	0.980272	0.994551	0.96 (0.86-1.08)	0.511481	NA	NA	NA	NA	NA	1 (0.94-1.07)	0.899918	0.95809	1.05 (0.94-1.18)	0.380094	1.04 (0.97-1.11)	0.253938	0.953896	1.05 (0.93-1.17)	0.435169	NA	NA	NA	NA	NA	1.01 (0.94-1.08)	0.867234	0.941988	0.91 (0.81-1.02)	0.115234	1.03 (0.96-1.1)	0.450055	0.897925	0.91 (0.81-1.02)	0.102355	NA	NA	NA	NA	NA	NA	NA	NA	NA	NA	1 (0.93-1.07)	0.997115	0.997115	0.91 (0.81-1.02)	0.0914709	1.03 (0.96-1.1)	0.414695	0.833534	0.94 (0.85-1.05)	0.295068	1.01 (0.94-1.08)	0.739284	0.933622	0.94 (0.84-1.05)	0.275399	1 (0.93-1.06)	0.910857	0.930953	0.92 (0.82-1.03)	0.136669	NA	NA	NA	NA	NA
MSH3	0.123213	0.980454	0.311425	0.96 (0.89-1.03)	0.221216	0.862265	1.11 (1-1.24)	0.0525926	0.97 (0.9-1.03)	0.323761	0.728461	1.05 (0.93-1.18)	0.458374	0.96 (0.9-1.03)	0.236008	0.99021	1.04 (0.93-1.18)	0.486556	0.93 (0.87-1)	0.0429454	0.58703	1.03 (0.92-1.15)	0.563275	0.93 (0.87-1)	0.0429454	0.647848	1.03 (0.92-1.15)	0.563275	0.94 (0.87-1)	0.0552653	0.953896	1.09 (0.97-1.22)	0.141425	0.94 (0.88-1)	0.0654805	0.473532	1.04 (0.93-1.16)	0.469262	0.97 (0.9-1.03)	0.326474	0.893849	1.05 (0.93-1.18)	0.464411	0.96 (0.9-1.03)	0.257541	0.897925	1.06 (0.94-1.19)	0.336094	0.95 (0.89-1.01)	0.125878	0.752768	1.08 (0.96-1.22)	0.174258	0.97 (0.9-1.03)	0.323761	0.90111	1.05 (0.93-1.18)	0.458374	0.96 (0.9-1.03)	0.264427	0.997115	1.01 (0.91-1.13)	0.839255	1.01 (0.94-1.08)	0.833534	0.833534	1.04 (0.93-1.17)	0.454708	0.95 (0.88-1.01)	0.123071	0.933622	1.1 (0.98-1.24)	0.0931514	0.95 (0.89-1.02)	0.155114	0.853125	1.1 (0.97-1.24)	0.131018	0.95 (0.89-1.02)	0.130381	0.325528	1.08 (0.96-1.22)	0.189042
MSH4	0.844797	0.980454	0.0616927	0.96 (0.9-1.03)	0.280451	0.862265	1.04 (0.93-1.16)	0.52519	NA	NA	NA	NA	NA	1 (0.94-1.07)	0.93975	0.994551	1.08 (0.97-1.2)	0.14921	0.95 (0.89-1.02)	0.186944	0.58703	1.1 (0.98-1.23)	0.0950191	0.96 (0.89-1.03)	0.23424	0.647848	1.1 (0.99-1.23)	0.0749567	0.97 (0.9-1.04)	0.443271	NA	1.13 (1.01-1.26)	0.0322115	1 (0.93-1.07)	0.985302	NA	1.14 (1.03-1.27)	0.0121829	0.97 (0.91-1.04)	0.393293	0.893849	1.09 (0.97-1.21)	0.137124	1 (0.93-1.07)	0.938892	0.965312	1.09 (0.97-1.22)	0.14119	0.96 (0.9-1.03)	0.290976	0.826298	1.09 (0.98-1.22)	0.112299	0.94 (0.83-1.06)	0.309466	0.90111	1.08 (0.97-1.21)	0.146699	0.98 (0.91-1.05)	0.581725	0.997115	1.1 (0.99-1.23)	0.077989	0.94 (0.87-1.01)	0.0739495	0.833534	1.09 (0.98-1.21)	0.107339	NA	NA	NA	NA	NA	0.97 (0.9-1.04)	0.328267	0.930953	1.07 (0.96-1.2)	0.219688	NA	NA	NA	NA	NA
MSH5	0.81404	0.980454	0.901741	1.07 (1-1.15)	0.0610222	0.862265	0.91 (0.81-1.03)	0.129665	1.02 (0.94-1.12)	0.594337	0.856309	1.04 (0.93-1.17)	0.488896	1.02 (0.96-1.1)	0.495299	0.99021	0.96 (0.85-1.08)	0.483456	1.05 (0.98-1.13)	0.160656	0.58703	0.94 (0.83-1.05)	0.264315	1.03 (0.96-1.11)	0.388436	0.651877	0.94 (0.83-1.05)	0.264222	0.98 (0.92-1.06)	0.657912	0.953896	1.02 (0.91-1.15)	0.686462	1.07 (0.99-1.14)	0.0824006	0.473532	1 (0.89-1.12)	0.991666	1.04 (0.97-1.11)	0.25513	0.893849	1.09 (0.98-1.23)	0.120005	1.04 (0.97-1.12)	0.278824	0.897925	0.96 (0.85-1.08)	0.466603	1.01 (0.95-1.08)	0.67965	0.826298	1.04 (0.92-1.17)	0.507726	1.06 (0.98-1.14)	0.164358	0.90111	0.94 (0.84-1.05)	0.271562	1 (0.93-1.08)	0.990405	0.997115	0.99 (0.88-1.1)	0.793	1.03 (0.96-1.11)	0.406801	0.833534	1 (0.89-1.12)	0.961905	1 (0.93-1.07)	0.899044	0.933622	1.1 (0.98-1.23)	0.111701	NA	NA	NA	NA	NA	NA	NA	NA	NA	NA
MSH6	0.892409	NA	0.0342528	NA	NA	NA	NA	NA	NA	NA	NA	NA	NA	0.99 (0.92-1.06)	0.699403	0.99021	1.04 (0.93-1.17)	0.498392	1 (0.93-1.07)	0.984296	0.99421	1.07 (0.95-1.2)	0.285976	1.03 (0.96-1.1)	0.381529	0.651877	1.01 (0.9-1.13)	0.900354	1 (0.93-1.07)	0.895544	0.953896	0.91 (0.81-1.02)	0.0914686	0.97 (0.9-1.04)	0.378118	0.598297	1.05 (0.94-1.19)	0.389846	0.99 (0.92-1.06)	0.699403	0.941988	1.04 (0.93-1.17)	0.498392	0.98 (0.92-1.05)	0.625257	0.937886	1.11 (0.98-1.25)	0.0945157	1 (0.93-1.07)	0.941321	0.984108	0.99 (0.88-1.12)	0.904661	0.98 (0.91-1.05)	0.549733	NA	0.83 (0.74-0.94)	0.00335569	0.97 (0.91-1.05)	0.473496	0.997115	1.11 (0.99-1.25)	0.0744972	1.01 (0.94-1.08)	0.822043	0.833534	0.93 (0.83-1.04)	0.210015	1.05 (0.98-1.13)	0.131529	0.933622	1.01 (0.9-1.12)	0.910171	1.02 (0.96-1.09)	0.49049	0.930953	0.94 (0.84-1.06)	0.308268	NA	NA	NA	NA	NA
MUTYH	0.673418	0.980454	0.0893587	1.01 (0.94-1.08)	0.737625	0.996574	1.11 (0.99-1.25)	0.0738321	1.01 (0.94-1.08)	0.823303	NA	1.13 (1-1.27)	0.0465256	1.01 (0.94-1.09)	0.724746	0.99021	1.1 (0.98-1.24)	0.102601	0.97 (0.9-1.04)	0.32827	0.801511	0.9 (0.8-1.02)	0.101936	0.96 (0.9-1.03)	0.291707	0.647848	1.02 (0.92-1.14)	0.66474	0.99 (0.93-1.06)	0.860012	0.953896	1.11 (0.99-1.25)	0.0806298	1.05 (0.98-1.13)	0.163495	0.473532	1.11 (0.99-1.25)	0.083142	1.04 (0.97-1.12)	0.285775	0.893849	1.11 (0.99-1.25)	0.0806718	1 (0.93-1.07)	0.931401	0.965312	1.12 (1-1.26)	0.0557393	1.01 (0.94-1.09)	0.724746	0.826298	1.1 (0.98-1.24)	0.102601	1.01 (0.95-1.09)	0.717002	0.981637	1.12 (1-1.26)	0.055801	1.01 (0.94-1.09)	0.724746	0.997115	1.1 (0.98-1.24)	0.102601	1.04 (0.97-1.11)	0.287733	0.833534	1.03 (0.93-1.15)	0.542001	1.01 (0.94-1.09)	0.724746	0.933622	1.1 (0.98-1.24)	0.102601	1.1 (0.97-1.24)	0.15066	0.853125	1.12 (1-1.27)	0.0589323	1.04 (0.97-1.12)	0.244146	0.325528	1.08 (0.97-1.22)	0.164563
NEIL1	0.929301	0.980454	0.751393	NA	NA	NA	NA	NA	0.95 (0.87-1.04)	0.247379	0.728461	1.06 (0.94-1.19)	0.366269	0.99 (0.91-1.07)	0.754446	0.99021	1.03 (0.92-1.16)	0.618012	1 (0.93-1.07)	0.988119	0.99421	1.05 (0.93-1.18)	0.413892	1 (0.94-1.07)	0.960598	0.960598	1.08 (0.97-1.21)	0.172309	0.99 (0.91-1.07)	0.754446	0.953896	1.03 (0.92-1.16)	0.618012	0.95 (0.89-1.02)	0.180393	0.473532	0.97 (0.88-1.07)	0.567074	1 (0.93-1.07)	0.95029	0.95029	0.92 (0.82-1.02)	0.12755	NA	NA	NA	NA	NA	0.99 (0.91-1.07)	0.754446	0.826298	1.03 (0.92-1.16)	0.618012	1 (0.93-1.07)	0.903106	0.981637	1 (0.89-1.12)	0.953731	NA NA	NA	NA	NA NA	NA	1.03 (0.97-1.11)	0.335933	0.833534	1 (0.89-1.12)	0.952311	0.99 (0.92-1.06)	0.702902	0.933622	1.07 (0.96-1.2)	0.211139	1 (0.93-1.07)	0.928636	0.930953	1.06 (0.94-1.18)	0.342446	NA	NA	NA	NA	NA
NEIL2	0.955703	0.980454	0.887473	1.02 (0.95-1.09)	0.610965	0.916447	1.03 (0.92-1.15)	0.66862	NA	NA	NA	NA	NA	1 (0.93-1.07)	0.994551	0.994551	1.01 (0.9-1.13)	0.93007	1.02 (0.95-1.09)	0.664107	0.976628	1.06 (0.94-1.19)	0.355816	1 (0.94-1.08)	0.914541	0.95809	0.98 (0.88-1.1)	0.744954	1 (0.93-1.07)	0.953896	0.953896	0.97 (0.83-1.15)	0.759072	0.98 (0.92-1.05)	0.58636	0.724328	0.96 (0.85-1.07)	0.461084	0.98 (0.91-1.05)	0.561071	0.935118	1 (0.9-1.12)	0.975926	1 (0.94-1.07)	0.965312	0.965312	1 (0.89-1.12)	0.955966	1.01 (0.94-1.09)	0.71771	0.826298	1.02 (0.91-1.14)	0.775799	0.99 (0.92-1.06)	0.717096	0.981637	1.01 (0.9-1.13)	0.863257	1 (0.93-1.07)	0.931007	0.997115	0.94 (0.8-1.1)	0.448044	0.98 (0.91-1.05)	0.520249	0.833534	1.01 (0.9-1.13)	0.877237	1.01 (0.94-1.08)	0.831733	0.933622	1.04 (0.93-1.17)	0.480241	1.01 (0.94-1.09)	0.716479	0.930953	1.06 (0.95-1.19)	0.282748	NA	NA	NA	NA	NA
NTHL1	0.487911	0.980454	0.267188	1.04 (0.97-1.11)	0.289454	0.862265	0.92 (0.82-1.03)	0.150446	0.99 (0.92-1.06)	0.741111	0.856309	1.04 (0.93-1.16)	0.536396	NA	NA	NA	NA	NA	NA NA	NA	NA	NA NA	NA	NA NA	NA	NA	NA NA	NA	NA	NA	NA	NA	NA	NA	NA	NA	NA	NA	1.05 (0.98-1.12)	0.184229	0.893849	0.91 (0.81-1.02)	0.119063	0.99 (0.93-1.06)	0.817131	0.95924	0.95 (0.85-1.06)	0.322516	NA NA	NA	NA	NA NA	NA	NA NA	NA	NA	NA NA	NA	0.97 (0.9-1.04)	0.386758	0.997115	0.98 (0.88-1.09)	0.653874	NA	NA	NA	NA	NA	NA	NA	NA	NA	NA	NA	NA	NA	NA	NA	NA	NA	NA	NA	NA
OGG1	0.75516	NA	0.0449394	0.96 (0.9-1.03)	0.291486	0.862265	1.05 (0.94-1.17)	0.377126	0.95 (0.89-1.02)	0.166591	0.728461	1.1 (0.98-1.23)	0.104103	0.99 (0.92-1.06)	0.719428	0.99021	0.96 (0.85-1.08)	0.46199	1 (0.94-1.08)	0.924919	0.99421	1.09 (0.98-1.22)	0.115776	NA NA	NA	NA	NA NA	NA	1 (0.93-1.07)	0.963447	NA	1.15 (1.02-1.29)	0.0207545	NA	NA	NA	NA	NA	0.97 (0.9-1.04)	0.339468	0.893849	1.03 (0.92-1.16)	0.553653	0.96 (0.9-1.03)	0.300603	0.897925	1.04 (0.93-1.16)	0.465068	NA	NA	NA	NA	NA	NA	NA	NA	NA	NA	0.99 (0.93-1.06)	0.849927	NA	1.17 (1.04-1.31)	0.00762755	1.06 (0.99-1.13)	0.11927	0.833534	1.05 (0.94-1.17)	0.423922	1.11 (1.04-1.19)	0.00283174	0.0764569	0.94 (0.83-1.05)	0.264405	NA	NA	NA	NA	NA	NA	NA	NA	NA	NA
PARP1	0.716085	NA	0.0445973	NA	NA	NA	NA	NA	NA	NA	NA	NA	NA	NA	NA	NA	NA	NA	1 (0.93-1.07)	0.952213	0.99421	1.02 (0.91-1.14)	0.721915	0.95 (0.88-1.02)	0.123669	0.647848	0.93 (0.84-1.04)	0.210533	NA NA	NA	NA	NA NA	NA	NA	NA	NA	NA	NA	NA	NA	NA	NA	NA	NA	NA	NA	NA	NA	1.01 (0.95-1.09)	0.685556	NA	1.15 (1.03-1.29)	0.0117635	0.98 (0.92-1.05)	0.60407	0.981637	1.09 (0.98-1.22)	0.128378	0.99 (0.92-1.06)	0.687888	0.997115	0.98 (0.87-1.1)	0.677515	0.96 (0.9-1.03)	0.250694	NA	1.14 (1.02-1.28)	0.0238346	1.04 (0.97-1.11)	0.282385	0.933622	1.09 (0.98-1.21)	0.0998592	NA	NA	NA	NA	NA	NA	NA	NA	NA	NA
PARP2	0.78318	NA	0.0121679	1.01 (0.94-1.08)	0.851146	0.996574	0.96 (0.86-1.07)	0.480231	0.95 (0.89-1.01)	0.126673	NA	0.84 (0.75-0.94)	0.00330149	0.98 (0.92-1.05)	0.557086	0.99021	0.9 (0.81-1.01)	0.0718328	1 (0.93-1.07)	0.946978	NA	0.88 (0.78-0.98)	0.0225639	0.99 (0.92-1.06)	0.749774	0.86816	0.91 (0.81-1.02)	0.0959514	0.99 (0.93-1.06)	0.822967	0.953896	0.9 (0.8-1.01)	0.0678558	0.99 (0.92-1.06)	0.724071	0.84475	0.94 (0.84-1.06)	0.33136	1.02 (0.95-1.09)	0.614627	0.941988	1.11 (0.99-1.24)	0.0655363	1.01 (0.94-1.08)	0.774756	NA	0.85 (0.76-0.96)	0.00821854	0.98 (0.92-1.05)	0.563575	NA	0.84 (0.75-0.94)	0.00195424	0.99 (0.93-1.06)	0.835179	0.981637	0.94 (0.85-1.05)	0.30825	0.99 (0.93-1.06)	0.864606	0.997115	0.9 (0.81-1.01)	0.0756733	0.99 (0.92-1.06)	0.770827	0.833534	0.89 (0.8-1)	0.058556	1 (0.94-1.07)	0.959866	NA	0.89 (0.8-1)	0.0433771	NA	NA	NA	NA	NA	NA	NA	NA	NA	NA
PARP3	0.339761	0.980454	0.25838	NA	NA	NA	NA	NA	NA	NA	NA	NA	NA	NA	NA	NA	NA	NA	0.97 (0.91-1.04)	0.448262	0.889235	1.03 (0.92-1.15)	0.584262	NA NA	NA	NA	NA NA	NA	NA NA	NA	NA	NA NA	NA	1.06 (0.99-1.13)	0.114302	0.473532	0.93 (0.84-1.04)	0.194065	0.95 (0.89-1.02)	0.144145	NA	1.13 (1-1.27)	0.0467076	1.03 (0.96-1.11)	0.350459	0.897925	0.94 (0.84-1.05)	0.28758	1.01 (0.94-1.09)	0.726914	0.826298	1.01 (0.91-1.13)	0.842053	0.98 (0.92-1.05)	0.545091	0.981637	1.04 (0.93-1.16)	0.500338	NA	NA	NA	NA	NA	0.98 (0.92-1.05)	0.654809	0.833534	1.03 (0.92-1.16)	0.570631	0.99 (0.92-1.06)	0.715044	0.933622	1 (0.9-1.11)	0.977206	NA	NA	NA	NA	NA	NA	NA	NA	NA	NA
PMS1	0.957188	0.980454	0.140641	1 (0.93-1.07)	0.996574	0.996574	0.98 (0.87-1.11)	0.771829	NA	NA	NA	NA	NA	1.03 (0.96-1.1)	0.477787	0.99021	1.06 (0.95-1.18)	0.32552	1.02 (0.95-1.09)	0.644881	0.976628	1.06 (0.95-1.19)	0.279285	0.98 (0.92-1.05)	0.647647	0.791569	1.07 (0.96-1.19)	0.194691	NA NA	NA	NA	NA NA	NA	1.03 (0.96-1.11)	0.354345	0.598297	1.05 (0.94-1.18)	0.406552	1.08 (1.01-1.16)	0.0269009	0.672522	1.02 (0.91-1.13)	0.775395	1.08 (0.96-1.21)	0.205807	0.897925	1.02 (0.91-1.14)	0.699878	0.98 (0.92-1.04)	0.481735	0.826298	1.03 (0.92-1.16)	0.585392	0.99 (0.92-1.05)	0.693049	0.981637	1.03 (0.93-1.15)	0.556856	0.98 (0.91-1.04)	0.473914	0.997115	1.04 (0.93-1.16)	0.456364	1.02 (0.95-1.09)	0.657161	NA	0.87 (0.78-0.97)	0.0135661	0.98 (0.92-1.05)	0.582117	0.933622	1.02 (0.92-1.14)	0.66898	NA	NA	NA	NA	NA	NA	NA	NA	NA	NA
PMS2	0.847854	0.980454	0.0538574	0.98 (0.91-1.05)	0.514759	0.862265	0.91 (0.82-1.02)	0.111105	0.98 (0.92-1.05)	0.641852	0.856309	0.9 (0.8-1.01)	0.0699005	0.99 (0.93-1.06)	0.803159	NA	0.88 (0.78-0.98)	0.0217609	1 (0.94-1.07)	0.954118	NA	0.87 (0.78-0.98)	0.0194275	1 (0.93-1.07)	0.961135	NA	0.87 (0.78-0.98)	0.0188597	1 (0.93-1.06)	0.907593	NA	0.89 (0.79-1)	0.0416337	0.98 (0.92-1.05)	0.51493	0.707294	0.89 (0.79-1)	0.0540569	1 (0.93-1.07)	0.904308	0.941988	0.98 (0.88-1.1)	0.713433	0.97 (0.91-1.04)	0.426404	0.897925	0.93 (0.83-1.03)	0.177455	0.97 (0.9-1.04)	0.373677	0.826298	0.94 (0.84-1.05)	0.289819	0.99 (0.92-1.06)	0.721679	0.981637	0.92 (0.82-1.03)	0.139796	0.98 (0.91-1.05)	0.518012	0.997115	0.93 (0.84-1.04)	0.217945	0.99 (0.92-1.06)	0.7874	0.833534	0.92 (0.82-1.02)	0.114106	0.99 (0.92-1.06)	0.756889	0.933622	0.95 (0.85-1.07)	0.418778	NA	NA	NA	NA	NA	NA	NA	NA	NA	NA
PMS2P3	0.977593	0.980454	0.130369	1 (0.93-1.07)	0.99421	0.996574	1.09 (0.97-1.23)	0.128793	1.01 (0.94-1.08)	0.856309	0.856309	1.07 (0.96-1.2)	0.236745	1 (0.93-1.07)	0.898664	0.994551	1.11 (0.99-1.24)	0.0700486	1 (0.93-1.07)	0.99421	0.99421	1.09 (0.97-1.23)	0.128793	1.03 (0.96-1.1)	0.369615	0.651877	0.91 (0.81-1.03)	0.143021	1 (0.93-1.07)	0.925771	0.953896	1.11 (0.99-1.24)	0.0816715	1.01 (0.94-1.08)	0.879005	0.922955	1.08 (0.97-1.21)	0.173602	1.01 (0.94-1.08)	0.791683	0.941988	1.08 (0.96-1.2)	0.190002	1.01 (0.94-1.08)	0.771089	0.95924	1.07 (0.95-1.19)	0.255676	1 (0.93-1.07)	0.99421	0.99421	1.09 (0.97-1.23)	0.128793	1 (0.93-1.07)	0.898664	0.981637	1.11 (0.99-1.24)	0.0700486	1.01 (0.94-1.08)	0.791683	0.997115	1.08 (0.96-1.2)	0.190002	1.01 (0.94-1.08)	0.791683	0.833534	1.08 (0.96-1.2)	0.190002	1 (0.93-1.07)	0.898664	0.933622	1.11 (0.99-1.24)	0.0700486	NA	NA	NA	NA	NA	NA	NA	NA	NA	NA
PNKP	0.510958	0.980454	0.0571488	1.04 (0.96-1.11)	0.325117	0.862265	1.11 (0.99-1.24)	0.074745	1.02 (0.95-1.1)	0.511844	NA	1.14 (1.01-1.28)	0.0348174	1.02 (0.95-1.1)	0.511844	NA	1.14 (1.01-1.28)	0.0348174	1.02 (0.95-1.1)	0.533541	0.889235	1.01 (0.91-1.13)	0.832148	1.04 (0.95-1.13)	0.414831	0.651877	1.11 (0.99-1.26)	0.078694	1.02 (0.95-1.1)	0.511844	NA	1.14 (1.01-1.28)	0.0348174	1.02 (0.95-1.1)	0.511844	NA	1.14 (1.01-1.28)	0.0348174	1.03 (0.96-1.1)	0.470833	0.935118	1.12 (0.99-1.26)	0.0636676	1.02 (0.95-1.1)	0.499746	0.897925	1.11 (0.99-1.25)	0.0642085	1.02 (0.95-1.1)	0.511844	NA	1.14 (1.01-1.28)	0.0348174	1.02 (0.95-1.1)	0.511844	NA	1.14 (1.01-1.28)	0.0348174	1.01 (0.94-1.08)	0.835726	0.997115	1.07 (0.96-1.2)	0.206077	1.04 (0.97-1.11)	0.313241	0.833534	0.97 (0.87-1.09)	0.666496	1.03 (0.96-1.1)	0.396641	NA	1.13 (1-1.27)	0.0447934	NA	NA	NA	NA	NA	NA	NA	NA	NA	NA
POLB	0.701941	0.980454	0.170818	1 (0.93-1.07)	0.945735	0.996574	1.12 (1-1.25)	0.0564872	NA NA	NA	NA	NA NA	NA	NA	NA	NA	NA	NA	NA	NA	NA	NA	NA	0.96 (0.9-1.03)	0.274248	0.647848	1.09 (0.98-1.23)	0.122562	1.03 (0.96-1.1)	0.434192	0.953896	0.9 (0.8-1.01)	0.0787563	1.05 (0.99-1.13)	0.12735	0.473532	1.01 (0.9-1.14)	0.843451	NA	NA	NA	NA	NA	1.02 (0.95-1.09)	0.662767	0.941827	0.99 (0.87-1.12)	0.8606	NA NA	NA	NA	NA NA	NA	NA	NA	NA	NA	NA	NA	NA	NA	NA	NA	0.99 (0.93-1.06)	0.810656	0.833534	1.09 (0.97-1.22)	0.14228	1 (0.93-1.07)	0.960732	0.960732	1.06 (0.95-1.18)	0.311405	NA	NA	NA	NA	NA	NA	NA	NA	NA	NA
POLG	0.992917	NA	0.0441549	NA	NA	NA	NA	NA	1.03 (0.96-1.11)	0.394841	0.789682	0.97 (0.86-1.09)	0.566686	1.02 (0.95-1.09)	0.56461	NA	0.87 (0.78-0.98)	0.0209667	1 (0.94-1.07)	0.956951	NA	0.87 (0.77-0.98)	0.0180586	1 (0.93-1.07)	0.954818	NA	0.88 (0.79-0.99)	0.0357729	1.01 (0.94-1.08)	0.824644	0.953896	0.94 (0.83-1.05)	0.27048	1.04 (0.97-1.11)	0.254475	0.545853	0.99 (0.89-1.1)	0.816792	1.01 (0.94-1.08)	0.783732	0.941988	0.96 (0.86-1.08)	0.499602	1 (0.93-1.07)	0.998839	NA	0.88 (0.78-0.99)	0.0273052	1 (0.93-1.07)	0.998402	NA	0.87 (0.78-0.98)	0.0205981	1.04 (0.97-1.11)	0.299538	0.90111	0.89 (0.8-1.01)	0.0642584	1 (0.93-1.07)	0.943477	0.997115	0.89 (0.79-1)	0.0518223	NA	NA	NA	NA	NA	1.01 (0.94-1.08)	0.797253	0.933622	1.02 (0.89-1.16)	0.796789	NA	NA	NA	NA	NA	NA	NA	NA	NA	NA
SMUG1	0.237175	0.980454	0.763015	1.04 (0.97-1.12)	0.244182	0.862265	0.92 (0.82-1.03)	0.142481	1.04 (0.97-1.12)	0.277209	0.728461	0.97 (0.87-1.08)	0.598676	NA	NA	NA	NA	NA	1.05 (0.98-1.13)	0.162718	0.58703	0.94 (0.84-1.06)	0.320838	1.04 (0.97-1.11)	0.287249	0.647848	0.95 (0.84-1.07)	0.383309	NA NA	NA	NA	NA NA	NA	1 (0.93-1.07)	0.973691	0.973691	0.96 (0.86-1.07)	0.449749	1.01 (0.94-1.08)	0.871112	0.941988	0.99 (0.88-1.11)	0.83165	1.04 (0.98-1.12)	0.207544	0.897925	0.95 (0.85-1.07)	0.418716	1.08 (1-1.16)	0.0366952	0.65738	1.02 (0.9-1.15)	0.792917	0.97 (0.9-1.03)	0.3244	0.90111	1 (0.9-1.12)	0.971788	1.04 (0.97-1.11)	0.262969	0.997115	0.95 (0.85-1.07)	0.418713	1.08 (1.01-1.16)	0.0305308	0.763269	1.02 (0.91-1.13)	0.767857	1.02 (0.95-1.09)	0.63432	0.933622	1.1 (0.99-1.23)	0.0747933	0.97 (0.91-1.04)	0.444702	0.930953	1.03 (0.92-1.16)	0.579177	0.96 (0.9-1.02)	0.207698	0.325528	0.98 (0.88-1.1)	0.747084
TDG	0.0142529	0.39908	0.615688	NA NA	NA	NA	NA NA	NA	0.92 (0.86-0.99)	0.0174797	0.314634	0.95 (0.85-1.06)	0.347418	0.9 (0.84-0.96)	0.00296429	0.0622501	0.95 (0.84-1.06)	0.35188	0.93 (0.87-1)	0.062568	0.58703	0.97 (0.87-1.09)	0.613958	0.98 (0.91-1.05)	0.520464	0.691698	1.01 (0.9-1.12)	0.895585	NA	NA	NA	NA	NA	NA	NA	NA	NA	NA	NA	NA	NA	NA	NA	1.06 (0.99-1.14)	0.100328	0.897925	1.05 (0.9-1.23)	0.53209	0.97 (0.91-1.04)	0.403122	0.826298	0.96 (0.86-1.07)	0.465216	NA	NA	NA	NA	NA	NA	NA	NA	NA	NA	NA	NA	NA	NA	NA	0.99 (0.92-1.06)	0.755479	0.933622	0.95 (0.85-1.06)	0.348921	NA	NA	NA	NA	NA	NA	NA	NA	NA	NA
UNG	0.864507	0.980454	0.377853	0.98 (0.91-1.04)	0.466418	0.862265	0.93 (0.83-1.05)	0.252217	NA	NA	NA	NA	NA	NA NA	NA	NA	NA NA	NA	NA	NA	NA	NA	NA	NA NA	NA	NA	NA NA	NA	NA	NA	NA	NA	NA	NA NA	NA	NA	NA NA	NA	NA	NA	NA	NA	NA	1.01 (0.94-1.08)	0.811063	0.95924	1.04 (0.92-1.16)	0.53277	1.02 (0.95-1.09)	0.658508	0.826298	1.08 (0.96-1.21)	0.212679	1 (0.94-1.07)	0.964655	0.985464	1.03 (0.92-1.16)	0.574923	NA NA	NA	NA	NA NA	NA	0.98 (0.91-1.05)	0.544181	0.833534	0.96 (0.86-1.07)	0.465538	0.98 (0.92-1.05)	0.58394	NA	0.88 (0.79-0.99)	0.0352374	1 (0.93-1.07)	0.930953	0.930953	0.99 (0.88-1.12)	0.930087	NA	NA	NA	NA	NA
XRCC1	0.868777	0.980454	0.820663	1 (0.93-1.07)	0.987564	0.996574	1.02 (0.91-1.14)	0.751512	1.01 (0.94-1.08)	0.806572	0.856309	1.06 (0.94-1.18)	0.344795	1.01 (0.95-1.09)	0.703117	0.99021	1.05 (0.94-1.17)	0.412937	1.04 (0.97-1.11)	0.255647	0.710129	0.98 (0.88-1.1)	0.749825	1.05 (0.97-1.14)	0.261676	0.647848	1.01 (0.85-1.2)	0.931688	1.01 (0.94-1.08)	0.850852	0.953896	1.04 (0.92-1.16)	0.56026	1.02 (0.96-1.09)	0.53889	0.707294	1.03 (0.92-1.15)	0.657493	1.02 (0.95-1.09)	0.552408	0.935118	1.03 (0.92-1.16)	0.5679	1.01 (0.95-1.08)	0.70273	0.948686	1.09 (0.97-1.22)	0.157715	1.02 (0.95-1.09)	0.568301	0.826298	1.04 (0.93-1.16)	0.520442	1.04 (0.97-1.11)	0.306892	0.90111	1.01 (0.85-1.2)	0.881339	1.03 (0.96-1.1)	0.401128	0.997115	1 (0.89-1.12)	0.976449	1.01 (0.93-1.1)	0.826817	0.833534	1.05 (0.94-1.18)	0.374457	1.04 (0.98-1.12)	0.201268	0.933622	0.99 (0.89-1.11)	0.913051	1.02 (0.94-1.11)	0.572163	0.930953	1.05 (0.93-1.17)	0.451808	0.99 (0.93-1.06)	0.776307	0.776307	1.07 (0.95-1.2)	0.254703

### Sheet: IDH wildtype
Tissue-Specific Genetically Predicted Transcript Levels with IDH Wildtype Glioma Survival
	ACAT-O Omnibus Test			GTExv8.ALL.Brain_Amygdala					GTExv8.ALL.Brain_Anterior_cingulate_cortex_BA24					GTExv8.ALL.Brain_Caudate_basal_ganglia					GTExv8.ALL.Brain_Cerebellar_Hemisphere					GTExv8.ALL.Brain_Cerebellum					GTExv8.ALL.Brain_Cortex					GTExv8.ALL.Brain_Frontal_Cortex_BA9					GTExv8.ALL.Brain_Hippocampus					GTExv8.ALL.Brain_Hypothalamus					GTExv8.ALL.Brain_Nucleus_accumbens_basal_ganglia					GTExv8.ALL.Brain_Putamen_basal_ganglia					GTExv8.ALL.Brain_Spinal_cord_cervical_c-1					GTExv8.ALL.Brain_Substantia_nigra					GTExv8.ALL.Whole_Blood					TCGA-LGG.TUMOR					TCGA-GBM.TUMOR
	TMZ		No TMZ	TMZ			No TMZ		TMZ			No TMZ		TMZ			No TMZ		TMZ			No TMZ		TMZ			No TMZ		TMZ			No TMZ		TMZ			No TMZ		TMZ			No TMZ		TMZ			No TMZ		TMZ			No TMZ		TMZ			No TMZ		TMZ			No TMZ		TMZ			No TMZ		TMZ			No TMZ		TMZ			No TMZ		TMZ			No TMZ
Gene	p.value	FDR p.value	p.value	HR (95% CI)	p.value	FDR p.value	HR (95% CI)	p.value	HR (95% CI)	p.value	FDR p.value	HR (95% CI)	p.value	HR (95% CI)	p.value	FDR p.value	HR (95% CI)	p.value	HR (95% CI)	p.value	FDR p.value	HR (95% CI)	p.value	HR (95% CI)	p.value	FDR p.value	HR (95% CI)	p.value	HR (95% CI)	p.value	FDR p.value	HR (95% CI)	p.value	HR (95% CI)	p.value	FDR p.value	HR (95% CI)	p.value	HR (95% CI)	p.value	FDR p.value	HR (95% CI)	p.value	HR (95% CI)	p.value	FDR p.value	HR (95% CI)	p.value	HR (95% CI)	p.value	FDR p.value	HR (95% CI)	p.value	HR (95% CI)	p.value	FDR p.value	HR (95% CI)	p.value	HR (95% CI)	p.value	FDR p.value	HR (95% CI)	p.value	HR (95% CI)	p.value	FDR p.value	HR (95% CI)	p.value	HR (95% CI)	p.value	FDR p.value	HR (95% CI)	p.value	HR (95% CI)	p.value	FDR p.value	HR (95% CI)	p.value	HR (95% CI)	p.value	FDR p.value	HR (95% CI)	p.value
APEX1	0.372384	0.823162	0.459455	NA	NA	NA	NA	NA	NA NA	NA	NA	NA NA	NA	NA	NA	NA	NA	NA	1.05 (0.98-1.13)	0.174576	0.623485	1.05 (0.9-1.22)	0.522466	NA NA	NA	NA	NA NA	NA	1.05 (0.97-1.13)	0.221471	0.914486	1.04 (0.9-1.21)	0.578278	1.02 (0.95-1.1)	0.557659	0.850297	0.97 (0.83-1.13)	0.681346	NA	NA	NA	NA	NA	NA	NA	NA	NA	NA	1.02 (0.95-1.1)	0.625671	0.909661	0.91 (0.78-1.05)	0.186126	0.98 (0.9-1.05)	0.536453	0.906923	0.95 (0.83-1.09)	0.47082	NA	NA	NA	NA	NA	NA NA	NA	NA	NA NA	NA	1 (0.93-1.08)	0.998698	NA	1.24 (1.07-1.45)	0.00529372	NA	NA	NA	NA	NA	NA	NA	NA	NA	NA
APLF	0.409035	0.823162	0.551938	0.97 (0.9-1.04)	0.397966	0.981312	1.05 (0.9-1.22)	0.555798	0.95 (0.88-1.03)	0.190708	0.76283	0.93 (0.8-1.08)	0.318765	0.98 (0.91-1.06)	0.626956	0.829225	1.02 (0.88-1.17)	0.802898	0.98 (0.92-1.05)	0.630197	0.885493	0.94 (0.82-1.07)	0.358732	NA	NA	NA	NA	NA	0.98 (0.91-1.06)	0.626956	0.914486	1.02 (0.88-1.17)	0.802898	NA	NA	NA	NA	NA	0.94 (0.87-1.01)	0.109086	0.739397	0.93 (0.8-1.09)	0.381638	NA NA	NA	NA	NA NA	NA	NA	NA	NA	NA	NA	0.99 (0.91-1.06)	0.710202	0.906923	0.98 (0.84-1.13)	0.757824	0.98 (0.91-1.05)	0.547922	0.944751	1.03 (0.88-1.21)	0.699415	0.97 (0.89-1.05)	0.422069	0.685494	0.9 (0.78-1.04)	0.16368	0.96 (0.89-1.04)	0.313566	0.904466	0.99 (0.85-1.16)	0.922689	NA	NA	NA	NA	NA	NA	NA	NA	NA	NA
HFM1	0.47034	0.823162	0.869335	1.02 (0.95-1.1)	0.59098	0.981312	1.07 (0.92-1.25)	0.389987	1.02 (0.95-1.1)	0.525343	0.766366	1 (0.86-1.16)	0.96607	0.98 (0.91-1.05)	0.533407	0.812741	1.07 (0.92-1.23)	0.391905	1.06 (0.99-1.14)	0.103934	0.466339	0.96 (0.83-1.11)	0.56544	1.02 (0.95-1.1)	0.525343	0.784996	1 (0.86-1.16)	0.96607	1.02 (0.95-1.1)	0.596958	0.914486	1.02 (0.88-1.18)	0.816398	1.01 (0.94-1.09)	0.809955	0.896151	0.96 (0.82-1.13)	0.633427	0.94 (0.85-1.03)	0.184719	0.739397	1.05 (0.91-1.22)	0.474227	1.02 (0.95-1.1)	0.525343	0.948153	1 (0.86-1.16)	0.96607	0.97 (0.9-1.04)	0.398346	0.869119	1.05 (0.91-1.21)	0.481758	0.98 (0.91-1.06)	0.606398	0.906923	1.05 (0.91-1.21)	0.521396	1.01 (0.94-1.09)	0.801295	0.95104	1.03 (0.88-1.19)	0.746735	0.96 (0.89-1.04)	0.336199	0.685494	1.07 (0.93-1.24)	0.338896	NA	NA	NA	NA	NA	NA	NA	NA	NA	NA	NA	NA	NA	NA	NA
HMCES	0.552315	0.823162	0.239838	1 (0.93-1.08)	0.940424	0.981312	1.16 (0.99-1.35)	0.0608713	0.96 (0.9-1.04)	0.32925	NA	0.86 (0.73-1)	0.049366	0.98 (0.9-1.05)	0.520257	0.812741	1.01 (0.87-1.17)	0.869442	1.02 (0.94-1.09)	0.672975	0.885493	1.11 (0.95-1.3)	0.200435	0.98 (0.92-1.06)	0.675556	0.784996	1.11 (0.95-1.3)	0.18711	0.98 (0.91-1.05)	0.514536	0.914486	1.03 (0.88-1.2)	0.740453	1.02 (0.94-1.1)	0.649434	0.86321	0.93 (0.8-1.09)	0.383561	NA	NA	NA	NA	NA	0.95 (0.88-1.02)	0.163593	0.85372	0.91 (0.79-1.06)	0.224995	0.94 (0.87-1.02)	0.120975	0.657943	0.92 (0.79-1.06)	0.248744	NA	NA	NA	NA	NA	NA	NA	NA	NA	NA	0.96 (0.89-1.04)	0.330635	0.685494	1.01 (0.87-1.17)	0.900525	1.03 (0.95-1.11)	0.520257	0.904466	0.99 (0.85-1.15)	0.869442	NA	NA	NA	NA	NA	NA	NA	NA	NA	NA
LIG3	0.197085	NA	0.018993	1.01 (0.94-1.09)	0.803037	0.981312	1.08 (0.95-1.24)	0.244409	1.06 (0.98-1.14)	0.153001	NA	1.28 (1.06-1.56)	0.0120754	1.06 (0.98-1.14)	0.153001	NA	1.28 (1.06-1.56)	0.0120754	1.03 (0.96-1.11)	0.375728	NA	1.19 (1.02-1.38)	0.0248743	1.06 (0.98-1.14)	0.153001	NA	1.28 (1.06-1.56)	0.0120754	1.05 (0.97-1.13)	0.204887	NA	1.29 (1.06-1.57)	0.0107093	1.05 (0.98-1.14)	0.179519	NA	1.17 (1-1.36)	0.0450583	1.06 (0.99-1.15)	0.116228	NA	1.19 (1.02-1.38)	0.0284476	1.05 (0.98-1.14)	0.171533	NA	1.29 (1.06-1.57)	0.0106124	1.06 (0.98-1.14)	0.153001	NA	1.28 (1.06-1.56)	0.0120754	1.05 (0.97-1.13)	0.23024	NA	1.18 (1.01-1.37)	0.0328435	1.04 (0.97-1.13)	0.270082	0.944751	1.16 (1-1.35)	0.0570164	1.06 (0.98-1.14)	0.128157	0.685494	1.16 (0.99-1.35)	0.0586636	1.06 (0.98-1.14)	0.153001	NA	1.28 (1.06-1.56)	0.0120754	1.04 (0.96-1.12)	0.33263	NA	1.21 (1.04-1.41)	0.0156643	NA	NA	NA	NA	NA
MBD4	0.415002	0.823162	0.120826	1.01 (0.94-1.09)	0.805728	0.981312	0.93 (0.79-1.1)	0.392057	0.98 (0.91-1.06)	0.68683	0.796316	1.08 (0.94-1.24)	0.295208	1.03 (0.96-1.11)	0.416718	0.812741	1.11 (0.96-1.29)	0.149784	0.97 (0.9-1.05)	0.498166	NA	0.85 (0.73-0.99)	0.0398637	0.96 (0.89-1.04)	0.314989	NA	0.86 (0.74-1)	0.0486817	1.07 (0.99-1.16)	0.0763939	0.768995	0.98 (0.85-1.13)	0.810923	1.02 (0.94-1.09)	0.675556	0.86321	0.9 (0.77-1.05)	0.18711	1 (0.93-1.08)	0.897705	0.897705	1.15 (0.99-1.34)	0.067014	1.08 (0.98-1.19)	0.101688	0.85372	1.09 (0.94-1.27)	0.249491	NA	NA	NA	NA	NA	1.01 (0.94-1.09)	0.840716	0.906923	0.89 (0.77-1.03)	0.107366	1.06 (0.99-1.14)	0.120594	0.944751	1.11 (0.95-1.3)	0.185195	NA NA	NA	NA	NA NA	NA	1.03 (0.95-1.11)	0.463452	0.904466	1.09 (0.94-1.26)	0.240877	1 (0.93-1.08)	0.938769	0.938769	1.13 (0.97-1.31)	0.122538	NA	NA	NA	NA	NA
MDP1	NA	NA	NA	NA	NA	NA	NA	NA	NA	NA	NA	NA	NA	NA	NA	NA	NA	NA	NA	NA	NA	NA	NA	NA	NA	NA	NA	NA	NA	NA	NA	NA	NA	NA	NA	NA	NA	NA	NA	NA	NA	NA	NA	NA	NA	NA	NA	NA	NA	NA	NA	NA	NA	NA	NA	NA	NA	NA	NA	NA	NA	NA	NA	NA	NA	NA	NA	NA	NA	NA	NA	NA	NA	0.98 (0.91-1.06)	0.628459	NA	0.75 (0.65-0.87)	0.000117152	NA	NA	NA	NA	NA
MGMT	0.327597	0.823162	0.48902	1.05 (0.97-1.14)	0.230708	0.981312	1.04 (0.89-1.22)	0.601577	1.03 (0.95-1.11)	0.483566	0.766366	1.02 (0.87-1.19)	0.806839	1.03 (0.96-1.12)	0.387008	0.812741	1.02 (0.88-1.2)	0.766581	1.07 (0.99-1.15)	0.111921	0.466339	1.03 (0.88-1.2)	0.697475	1.03 (0.95-1.12)	0.448381	0.784996	1.04 (0.89-1.22)	0.583548	1.05 (0.97-1.14)	0.195885	0.914486	1.03 (0.88-1.2)	0.743773	1.03 (0.95-1.12)	0.420668	0.769849	1.09 (0.93-1.27)	0.280662	1.03 (0.95-1.11)	0.500856	0.77888	1.12 (0.95-1.31)	0.175876	1.02 (0.95-1.11)	0.561005	0.948153	1.08 (0.93-1.27)	0.311264	1.06 (0.98-1.15)	0.131012	0.657943	1.03 (0.89-1.19)	0.701351	1.03 (0.96-1.12)	0.395036	0.906923	1.07 (0.92-1.25)	0.389711	1.02 (0.94-1.1)	0.670938	0.95104	1.12 (0.95-1.3)	0.168782	1.03 (0.95-1.11)	0.54108	0.685494	1.09 (0.93-1.27)	0.281167	1.02 (0.94-1.11)	0.580602	0.904466	1.04 (0.89-1.22)	0.631554	1.03 (0.95-1.12)	0.454602	0.938769	1.12 (0.96-1.3)	0.150896	NA	NA	NA	NA	NA
MLH1	0.553647	0.823162	0.245918	0.99 (0.92-1.07)	0.80326	0.981312	1.27 (0.98-1.64)	0.0734931	NA	NA	NA	NA	NA	0.96 (0.89-1.04)	0.311174	0.812741	1.04 (0.91-1.2)	0.555506	NA	NA	NA	NA	NA	NA NA	NA	NA	NA NA	NA	NA	NA	NA	NA	NA	NA	NA	NA	NA	NA	1.06 (0.98-1.14)	0.157202	0.739397	0.94 (0.81-1.09)	0.419724	1.04 (0.96-1.11)	0.347812	0.85372	1.1 (0.95-1.28)	0.193949	0.96 (0.89-1.04)	0.311174	0.869119	1.04 (0.91-1.2)	0.548422	1.05 (0.98-1.14)	0.171026	0.906923	0.95 (0.81-1.12)	0.552867	0.96 (0.89-1.03)	0.26734	0.944751	1.03 (0.89-1.2)	0.673137	1 (0.93-1.08)	0.94953	0.986011	1.13 (0.98-1.3)	0.0919424	1 (0.93-1.07)	0.929388	0.96013	0.97 (0.83-1.13)	0.670425	NA	NA	NA	NA	NA	NA	NA	NA	NA	NA
MLH3	0.916219	0.98498	0.935539	NA NA	NA	NA	NA NA	NA	0.94 (0.87-1.02)	0.124254	0.76283	0.89 (0.77-1.02)	0.103723	NA	NA	NA	NA	NA	1 (0.92-1.08)	0.930208	0.960889	1.03 (0.89-1.18)	0.719339	NA	NA	NA	NA	NA	1 (0.93-1.08)	0.987562	NA	1.16 (1.01-1.33)	0.0333509	0.98 (0.9-1.06)	0.558696	0.850297	1.06 (0.92-1.22)	0.415214	1.01 (0.94-1.09)	0.79428	0.869675	1.01 (0.86-1.17)	0.934903	1 (0.92-1.08)	0.932768	0.998606	0.94 (0.81-1.09)	0.422696	1.04 (0.96-1.12)	0.370636	0.869119	0.88 (0.76-1.03)	0.104545	0.99 (0.92-1.07)	0.807278	0.906923	1 (0.86-1.16)	0.994641	1.01 (0.93-1.09)	0.874956	0.95104	0.97 (0.84-1.13)	0.723322	0.97 (0.9-1.05)	0.459572	0.685494	0.91 (0.78-1.06)	0.214656	1.03 (0.95-1.11)	0.512512	0.904466	0.87 (0.75-1.01)	0.074297	NA	NA	NA	NA	NA	NA	NA	NA	NA	NA
MPG	0.305121	0.823162	0.773692	1.04 (0.97-1.13)	0.271016	0.981312	0.97 (0.84-1.11)	0.622109	NA	NA	NA	NA	NA	NA	NA	NA	NA	NA	1.02 (0.95-1.1)	0.527545	0.885493	0.97 (0.81-1.15)	0.688035	NA NA	NA	NA	NA NA	NA	NA	NA	NA	NA	NA	NA	NA	NA	NA	NA	1.04 (0.96-1.11)	0.35485	0.739397	0.99 (0.86-1.13)	0.849733	0.94 (0.87-1.01)	0.111276	0.85372	1.02 (0.88-1.17)	0.817283	0.95 (0.88-1.02)	0.137072	0.657943	0.94 (0.81-1.09)	0.431451	1.01 (0.94-1.09)	0.708942	0.906923	0.99 (0.86-1.15)	0.933407	0.97 (0.9-1.04)	0.390308	0.944751	1.03 (0.89-1.19)	0.660615	0.98 (0.91-1.05)	0.553668	0.685494	1.07 (0.92-1.24)	0.397546	1.01 (0.93-1.09)	0.876103	0.96013	1.08 (0.93-1.25)	0.298545	NA	NA	NA	NA	NA	NA	NA	NA	NA	NA
MSH2	0.465283	0.823162	0.218054	0.99 (0.92-1.07)	0.776699	0.981312	1.05 (0.91-1.21)	0.527215	NA NA	NA	NA	NA NA	NA	1.02 (0.94-1.1)	0.678457	0.829225	0.92 (0.79-1.06)	0.250534	NA	NA	NA	NA	NA	1.03 (0.96-1.11)	0.452152	0.784996	0.97 (0.83-1.12)	0.650121	1.07 (0.99-1.15)	0.0809468	0.768995	0.9 (0.78-1.05)	0.171262	NA	NA	NA	NA	NA	0.98 (0.86-1.11)	0.743554	0.869675	0.96 (0.84-1.11)	0.611533	1.01 (0.94-1.09)	0.775005	0.951143	0.91 (0.79-1.05)	0.192167	NA	NA	NA	NA	NA	NA	NA	NA	NA	NA	0.98 (0.91-1.06)	0.615932	0.95104	0.96 (0.84-1.1)	0.571849	1.05 (0.97-1.13)	0.220989	NA	0.86 (0.75-1)	0.0460765	1.01 (0.94-1.09)	0.787284	0.96013	0.92 (0.8-1.05)	0.216593	1.02 (0.95-1.1)	0.614959	0.938769	0.92 (0.79-1.06)	0.24253	NA	NA	NA	NA	NA
MSH3	0.0364755	NA	0.0312339	0.97 (0.9-1.05)	0.444668	0.981312	1.13 (0.98-1.3)	0.0815156	0.97 (0.9-1.05)	0.437375	NA	1.46 (1.12-1.9)	0.00572002	0.96 (0.89-1.04)	0.311527	0.812741	1.13 (0.97-1.33)	0.124527	0.9 (0.83-0.97)	0.00748265	0.187066	1.08 (0.93-1.25)	0.298708	0.9 (0.83-0.97)	0.00748265	0.149653	1.08 (0.93-1.25)	0.298708	0.92 (0.85-0.99)	0.0208026	NA	1.17 (1-1.36)	0.0492584	0.92 (0.86-0.99)	0.0335448	0.561549	1.06 (0.92-1.22)	0.405616	0.97 (0.9-1.05)	0.431315	0.739397	1.13 (0.97-1.33)	0.116058	0.96 (0.89-1.04)	0.289464	0.85372	1.07 (0.92-1.24)	0.381222	0.94 (0.87-1.01)	0.106895	0.657943	1.14 (0.98-1.33)	0.0970775	0.97 (0.9-1.05)	0.437375	NA	1.46 (1.12-1.9)	0.00572002	0.98 (0.91-1.05)	0.566851	0.944751	1.02 (0.88-1.18)	0.777903	0.99 (0.92-1.07)	0.834271	0.903793	1.1 (0.95-1.27)	0.202449	0.93 (0.86-1)	0.0520835	NA	1.25 (1.07-1.46)	0.00460623	0.94 (0.88-1.02)	0.124698	NA	1.21 (1.03-1.42)	0.0193264	0.94 (0.87-1.01)	0.108333	NA	1.19 (1.02-1.39)	0.0308512
MSH4	0.569835	0.823162	0.709627	0.97 (0.9-1.05)	0.503734	0.981312	0.98 (0.85-1.13)	0.744013	NA	NA	NA	NA	NA	1.01 (0.93-1.08)	0.876746	0.903525	1.02 (0.9-1.17)	0.733628	0.95 (0.88-1.03)	0.203536	0.636052	1.04 (0.9-1.2)	0.580183	0.95 (0.88-1.03)	0.229215	0.784996	1.03 (0.9-1.18)	0.684815	0.97 (0.9-1.05)	0.491036	0.914486	1.1 (0.92-1.33)	0.29723	1 (0.92-1.08)	0.955039	0.955039	1.04 (0.91-1.19)	0.530224	0.98 (0.91-1.05)	0.562667	0.77888	1.02 (0.89-1.17)	0.784437	1 (0.92-1.07)	0.906682	0.998606	0.99 (0.86-1.13)	0.838568	0.96 (0.89-1.04)	0.332208	0.869119	1.04 (0.91-1.19)	0.563245	0.99 (0.92-1.07)	0.785291	0.906923	1.02 (0.89-1.17)	0.781812	0.97 (0.9-1.04)	0.404989	0.944751	1.01 (0.88-1.17)	0.86737	0.92 (0.86-1)	0.0387168	0.503319	1.03 (0.9-1.18)	0.627818	NA	NA	NA	NA	NA	0.97 (0.9-1.05)	0.460559	0.938769	0.99 (0.86-1.14)	0.883049	NA	NA	NA	NA	NA
MSH5	0.314546	0.823162	0.511916	1.08 (1-1.16)	0.0604183	0.981312	0.96 (0.82-1.12)	0.597902	1 (0.93-1.09)	0.921246	0.921246	1.06 (0.91-1.23)	0.443539	1.03 (0.95-1.11)	0.463567	0.812741	0.91 (0.78-1.05)	0.182941	1.07 (0.99-1.15)	0.110641	0.466339	1.03 (0.89-1.19)	0.722926	1.03 (0.96-1.12)	0.416285	0.784996	0.9 (0.78-1.05)	0.181799	1.01 (0.91-1.11)	0.899424	0.949392	1.11 (0.96-1.29)	0.162902	1.08 (1-1.17)	0.0488303	0.561549	0.97 (0.84-1.12)	0.650986	1.03 (0.96-1.11)	0.397363	0.739397	1.07 (0.93-1.23)	0.359805	1.04 (0.96-1.12)	0.386853	0.860493	0.99 (0.85-1.16)	0.885413	1.01 (0.94-1.09)	0.76241	0.909661	0.97 (0.84-1.13)	0.720327	1.05 (0.96-1.14)	0.268019	0.906923	0.95 (0.82-1.09)	0.453507	1.03 (0.95-1.11)	0.506545	0.944751	1.04 (0.9-1.2)	0.603252	1.03 (0.96-1.12)	0.41586	0.685494	1.03 (0.89-1.19)	0.687708	1.02 (0.94-1.09)	0.69025	NA	1.25 (1.07-1.45)	0.00384599	NA	NA	NA	NA	NA	NA	NA	NA	NA	NA
MSH6	0.546154	0.823162	0.45713	NA	NA	NA	NA	NA	NA	NA	NA	NA	NA	0.97 (0.9-1.05)	0.412157	0.812741	1.03 (0.89-1.2)	0.658503	0.99 (0.92-1.07)	0.872821	0.960889	1.01 (0.87-1.17)	0.877853	1.03 (0.96-1.11)	0.385532	0.784996	0.94 (0.81-1.09)	0.431571	0.97 (0.88-1.07)	0.544627	0.914486	0.93 (0.8-1.07)	0.315136	0.96 (0.89-1.04)	0.315405	0.769849	1.02 (0.87-1.19)	0.823934	0.97 (0.9-1.05)	0.412157	0.739397	1.03 (0.89-1.2)	0.658503	0.99 (0.91-1.07)	0.737567	0.948301	1.04 (0.88-1.21)	0.669086	0.98 (0.91-1.06)	0.582208	0.909661	1.01 (0.86-1.18)	0.927233	0.98 (0.91-1.05)	0.553778	0.906923	0.87 (0.76-1)	0.0541414	0.97 (0.9-1.04)	0.387652	0.944751	1.15 (0.99-1.33)	0.0614172	0.97 (0.9-1.04)	0.408148	0.685494	0.96 (0.83-1.11)	0.579671	1.08 (1.01-1.17)	0.0350237	0.385261	0.97 (0.84-1.12)	0.680303	1.01 (0.94-1.08)	0.837269	0.938769	0.98 (0.85-1.13)	0.781206	NA	NA	NA	NA	NA
MUTYH	0.810421	0.972505	0.0582188	1 (0.93-1.08)	0.932439	0.981312	1.16 (1-1.36)	0.05182	1 (0.93-1.08)	0.907356	NA	1.18 (1.02-1.37)	0.0306188	1.01 (0.93-1.09)	0.871758	0.903525	1.15 (0.99-1.34)	0.0662795	0.97 (0.9-1.04)	0.391253	0.86084	0.95 (0.81-1.11)	0.514303	0.97 (0.9-1.05)	0.455692	0.784996	1.09 (0.94-1.26)	0.269756	0.99 (0.91-1.06)	0.698664	NA	1.2 (1.03-1.4)	0.0202853	1.05 (0.97-1.13)	0.231967	0.769849	1.04 (0.9-1.21)	0.577256	1.03 (0.95-1.11)	0.485227	NA	1.2 (1-1.44)	0.0476915	1 (0.92-1.07)	0.926548	NA	1.18 (1.02-1.38)	0.0314035	1.01 (0.93-1.09)	0.871758	0.909661	1.15 (0.99-1.34)	0.0662795	1.01 (0.94-1.09)	0.813907	NA	1.17 (1.01-1.36)	0.0424744	1.01 (0.93-1.09)	0.871758	0.95104	1.15 (0.99-1.34)	0.0662795	1.04 (0.96-1.12)	0.314405	0.685494	1.03 (0.89-1.19)	0.715945	1.01 (0.93-1.09)	0.871758	0.96013	1.15 (0.99-1.34)	0.0662795	1.03 (0.95-1.11)	0.438715	0.938769	1.13 (0.97-1.31)	0.115811	1.04 (0.96-1.12)	0.360893	0.541339	1.01 (0.87-1.17)	0.90221
NEIL1	0.781953	0.972505	0.10077	NA	NA	NA	NA	NA	0.97 (0.9-1.05)	0.499578	0.766366	1.05 (0.89-1.22)	0.574184	0.98 (0.92-1.06)	0.676294	0.829225	1.05 (0.83-1.32)	0.71286	0.99 (0.92-1.07)	0.887052	0.960889	1.15 (0.99-1.34)	0.0602851	1 (0.93-1.07)	0.93857	NA	1.23 (1.06-1.42)	0.00759219	0.98 (0.92-1.06)	0.676294	0.914486	1.05 (0.83-1.32)	0.71286	0.97 (0.9-1.05)	0.422576	0.769849	1 (0.87-1.15)	0.979533	1.01 (0.93-1.09)	0.810346	0.869675	0.89 (0.77-1.03)	0.111496	NA	NA	NA	NA	NA	0.98 (0.92-1.06)	0.676294	0.909661	1.05 (0.83-1.32)	0.71286	0.99 (0.92-1.07)	0.869649	0.906923	0.95 (0.81-1.1)	0.463746	NA NA	NA	NA	NA NA	NA	1.04 (0.97-1.13)	0.256404	0.685494	1.02 (0.88-1.18)	0.793872	0.98 (0.91-1.06)	0.631697	NA	1.2 (1.04-1.38)	0.0122992	0.99 (0.92-1.06)	0.744029	NA	1.17 (1.01-1.35)	0.0363315	NA	NA	NA	NA	NA
NEIL2	0.576214	0.823162	0.263581	1.02 (0.94-1.1)	0.696526	0.981312	1.14 (0.98-1.32)	0.084834	NA	NA	NA	NA	NA	0.97 (0.9-1.05)	0.430315	0.812741	1.09 (0.94-1.27)	0.269809	0.98 (0.91-1.06)	0.639204	0.885493	1.15 (0.99-1.35)	0.0709977	0.97 (0.9-1.05)	0.440035	0.784996	1.07 (0.84-1.36)	0.582419	0.97 (0.9-1.05)	0.495556	0.914486	1.06 (0.92-1.23)	0.417262	0.96 (0.89-1.04)	0.351347	0.769849	1.01 (0.87-1.17)	0.910066	0.96 (0.89-1.03)	0.270961	0.739397	1.06 (0.92-1.22)	0.403462	0.99 (0.92-1.06)	0.736077	0.948301	1.11 (0.96-1.29)	0.150388	0.99 (0.92-1.07)	0.851692	0.909661	1.12 (0.97-1.3)	0.134568	0.96 (0.89-1.04)	0.331074	0.906923	1.06 (0.93-1.22)	0.383381	0.99 (0.92-1.07)	0.856306	0.95104	1.1 (0.85-1.41)	0.466164	0.96 (0.89-1.03)	0.281162	0.685494	1.07 (0.93-1.23)	0.346427	0.98 (0.91-1.06)	0.581974	0.904466	1.1 (0.96-1.27)	0.172288	0.98 (0.91-1.06)	0.69922	0.938769	1.11 (0.96-1.28)	0.160246	NA	NA	NA	NA	NA
NTHL1	0.441321	0.823162	0.129017	1.05 (0.97-1.13)	0.242869	NA	0.85 (0.73-0.99)	0.0328161	0.98 (0.91-1.07)	0.696776	0.796316	1.03 (0.89-1.19)	0.653855	NA	NA	NA	NA	NA	NA NA	NA	NA	NA NA	NA	NA NA	NA	NA	NA NA	NA	NA	NA	NA	NA	NA	NA	NA	NA	NA	NA	1.04 (0.97-1.13)	0.283376	0.739397	0.91 (0.79-1.06)	0.21633	1.02 (0.95-1.09)	0.636939	0.948153	0.91 (0.78-1.06)	0.226562	NA NA	NA	NA	NA NA	NA	NA NA	NA	NA	NA NA	NA	0.97 (0.9-1.05)	0.42293	0.944751	0.95 (0.82-1.1)	0.463393	NA	NA	NA	NA	NA	NA	NA	NA	NA	NA	NA	NA	NA	NA	NA	NA	NA	NA	NA	NA
OGG1	0.998998	NA	0.00213166	0.98 (0.91-1.06)	0.605778	0.981312	1.1 (0.95-1.28)	0.198437	0.99 (0.91-1.06)	0.696663	NA	1.17 (1.01-1.36)	0.0375543	0.97 (0.9-1.04)	0.388113	0.812741	0.99 (0.85-1.15)	0.873364	1 (0.93-1.08)	0.901203	0.960889	1.1 (0.95-1.27)	0.226228	NA NA	NA	NA	NA NA	NA	1 (0.93-1.08)	0.999889	NA	1.34 (1.15-1.56)	0.000241175	NA	NA	NA	NA	NA	0.96 (0.89-1.04)	0.343124	0.739397	1.1 (0.94-1.29)	0.232172	0.98 (0.91-1.06)	0.600966	0.948153	1.06 (0.92-1.22)	0.414908	NA	NA	NA	NA	NA	NA	NA	NA	NA	NA	0.97 (0.9-1.05)	0.482846	NA	1.19 (1.03-1.38)	0.0216562	1.05 (0.97-1.13)	0.229798	0.685494	1.03 (0.89-1.19)	0.673001	1.11 (1.03-1.19)	0.00837315	0.184209	0.92 (0.79-1.08)	0.299255	NA	NA	NA	NA	NA	NA	NA	NA	NA	NA
PARP1	0.859957	0.98498	0.10928	NA	NA	NA	NA	NA	NA	NA	NA	NA	NA	NA	NA	NA	NA	NA	1.02 (0.94-1.1)	0.658037	0.885493	1.04 (0.9-1.2)	0.578452	0.98 (0.9-1.06)	0.563243	0.784996	0.97 (0.85-1.11)	0.665433	NA NA	NA	NA	NA NA	NA	NA	NA	NA	NA	NA	NA	NA	NA	NA	NA	NA	NA	NA	NA	NA	1.02 (0.94-1.1)	0.654411	NA	1.19 (1.02-1.38)	0.0236329	0.97 (0.9-1.05)	0.461174	0.906923	1.11 (0.96-1.28)	0.160547	1 (0.93-1.08)	0.973767	0.973767	0.97 (0.84-1.13)	0.719132	0.96 (0.89-1.04)	0.350365	0.685494	1.14 (0.98-1.34)	0.0971168	1.03 (0.95-1.11)	0.489661	0.904466	1.08 (0.94-1.24)	0.285829	NA	NA	NA	NA	NA	NA	NA	NA	NA	NA
PARP2	0.71863	0.937343	0.0699339	1.01 (0.93-1.09)	0.88295	0.981312	0.99 (0.85-1.16)	0.938914	0.96 (0.89-1.04)	0.297662	0.766366	0.97 (0.84-1.13)	0.732244	0.96 (0.89-1.04)	0.316941	0.812741	0.94 (0.81-1.08)	0.36785	0.99 (0.92-1.07)	0.821785	0.960889	0.89 (0.77-1.04)	0.137605	0.99 (0.91-1.06)	0.706497	0.784996	0.94 (0.81-1.08)	0.3665	0.99 (0.92-1.06)	0.741782	0.914486	0.92 (0.8-1.07)	0.276255	0.99 (0.92-1.07)	0.867866	0.907315	0.9 (0.78-1.04)	0.163673	1.01 (0.94-1.09)	0.715153	NA	1.22 (1.06-1.4)	0.00607999	0.98 (0.91-1.06)	0.667219	0.948153	0.9 (0.77-1.04)	0.153049	0.98 (0.91-1.05)	0.591035	0.909661	0.91 (0.79-1.04)	0.168473	0.99 (0.91-1.06)	0.717637	0.906923	0.94 (0.81-1.08)	0.38096	0.99 (0.92-1.07)	0.791941	0.95104	0.93 (0.8-1.07)	0.30643	0.98 (0.9-1.05)	0.5262	0.685494	0.9 (0.78-1.05)	0.184995	1.01 (0.93-1.08)	0.883622	NA	0.85 (0.73-0.98)	0.0260032	NA	NA	NA	NA	NA	NA	NA	NA	NA	NA
PARP3	0.340461	0.823162	0.46834	NA	NA	NA	NA	NA	NA	NA	NA	NA	NA	NA	NA	NA	NA	NA	0.98 (0.91-1.05)	0.555797	0.885493	1.05 (0.91-1.21)	0.515064	NA NA	NA	NA	NA NA	NA	NA NA	NA	NA	NA NA	NA	1.05 (0.97-1.13)	0.204431	0.769849	0.9 (0.75-1.07)	0.236491	0.97 (0.9-1.04)	0.352153	0.739397	1.06 (0.92-1.23)	0.409544	1.05 (0.98-1.14)	0.183858	0.85372	0.93 (0.81-1.07)	0.33355	1.04 (0.96-1.12)	0.376612	0.869119	0.95 (0.82-1.09)	0.46392	0.98 (0.91-1.05)	0.569402	0.906923	1.01 (0.88-1.17)	0.862782	NA	NA	NA	NA	NA	0.97 (0.9-1.04)	0.364536	0.685494	1.09 (0.93-1.27)	0.275921	0.99 (0.92-1.07)	0.7896	0.96013	0.95 (0.83-1.09)	0.481467	NA	NA	NA	NA	NA	NA	NA	NA	NA	NA
PMS1	0.14038	0.823162	0.0785838	0.99 (0.92-1.07)	0.886873	0.981312	1.03 (0.87-1.21)	0.740865	NA	NA	NA	NA	NA	1.03 (0.95-1.11)	0.471033	0.812741	1.08 (0.94-1.24)	0.258523	1.02 (0.94-1.1)	0.670936	0.885493	1.11 (0.97-1.28)	0.135772	0.98 (0.91-1.06)	0.653535	0.784996	1.14 (0.99-1.3)	0.0617542	NA NA	NA	NA	NA NA	NA	1.03 (0.95-1.11)	0.435132	0.769849	1.04 (0.9-1.2)	0.588156	1.1 (1.02-1.19)	0.011247	0.269927	1.05 (0.91-1.2)	0.505055	1.03 (0.96-1.11)	0.414311	0.860493	1.11 (0.96-1.29)	0.171433	0.98 (0.91-1.06)	0.619671	NA	1.21 (1.04-1.41)	0.0153242	0.99 (0.92-1.06)	0.693381	0.906923	1.08 (0.93-1.24)	0.305693	0.96 (0.9-1.04)	0.336448	0.944751	1.1 (0.95-1.27)	0.205666	0.99 (0.92-1.07)	0.781581	NA	0.85 (0.73-0.98)	0.0260354	0.98 (0.91-1.05)	0.595842	0.904466	1.06 (0.92-1.23)	0.40298	NA	NA	NA	NA	NA	NA	NA	NA	NA	NA
PMS2	0.68737	0.937323	0.111372	0.97 (0.9-1.05)	0.480448	0.981312	0.91 (0.78-1.05)	0.178229	0.97 (0.88-1.07)	0.526877	0.766366	0.88 (0.76-1.02)	0.0876104	0.99 (0.92-1.07)	0.80315	NA	0.87 (0.75-1)	0.0489795	0.98 (0.91-1.06)	0.666888	NA	0.86 (0.74-0.99)	0.0347452	0.98 (0.91-1.06)	0.680858	NA	0.85 (0.74-0.99)	0.0314655	0.98 (0.87-1.11)	0.780486	0.914486	0.88 (0.76-1.01)	0.0764729	0.99 (0.92-1.06)	0.718012	0.869172	0.92 (0.79-1.06)	0.247984	1.01 (0.94-1.09)	0.748073	0.869675	0.99 (0.85-1.14)	0.865782	0.94 (0.85-1.04)	0.203681	0.85372	0.91 (0.79-1.05)	0.19289	0.99 (0.91-1.07)	0.735316	0.909661	0.94 (0.81-1.1)	0.440808	1 (0.93-1.08)	0.898726	0.906923	0.91 (0.79-1.06)	0.214781	0.98 (0.91-1.05)	0.538295	0.944751	0.99 (0.86-1.15)	0.938137	1.02 (0.95-1.1)	0.590024	0.697301	0.88 (0.76-1.01)	0.0749488	1.03 (0.95-1.11)	0.484965	0.904466	0.91 (0.79-1.06)	0.238723	NA	NA	NA	NA	NA	NA	NA	NA	NA	NA
PMS2P3	0.42042	0.823162	0.859281	1.04 (0.96-1.12)	0.366439	0.981312	1.02 (0.87-1.19)	0.815967	1.03 (0.96-1.11)	0.36941	0.766366	1.01 (0.87-1.17)	0.92983	1.02 (0.95-1.1)	0.554142	0.812741	1.03 (0.89-1.2)	0.663436	1.04 (0.96-1.12)	0.366439	0.86084	1.02 (0.87-1.19)	0.815967	1.02 (0.95-1.1)	0.561446	0.784996	0.95 (0.82-1.1)	0.492138	1.02 (0.95-1.1)	0.604428	0.914486	1.03 (0.89-1.2)	0.64921	1.03 (0.96-1.11)	0.417543	0.769849	1.01 (0.88-1.16)	0.897227	1.04 (0.96-1.12)	0.367783	0.739397	1.01 (0.87-1.16)	0.923057	1.04 (0.97-1.12)	0.278058	0.85372	1.02 (0.88-1.17)	0.825582	1.04 (0.96-1.12)	0.366439	0.869119	1.02 (0.87-1.19)	0.815967	1.02 (0.95-1.1)	0.554142	0.906923	1.03 (0.89-1.2)	0.663436	1.04 (0.96-1.12)	0.367783	0.944751	1.01 (0.87-1.16)	0.923057	1.04 (0.96-1.12)	0.367783	0.685494	1.01 (0.87-1.16)	0.923057	1.02 (0.95-1.1)	0.554142	0.904466	1.03 (0.89-1.2)	0.663436	NA	NA	NA	NA	NA	NA	NA	NA	NA	NA
PNKP	0.952148	0.98498	0.233046	1 (0.92-1.08)	0.992704	0.992704	1.09 (0.95-1.26)	0.230265	0.99 (0.92-1.07)	0.818225	0.872773	1.1 (0.95-1.28)	0.207264	0.99 (0.92-1.07)	0.818225	0.903525	1.1 (0.95-1.28)	0.207264	1.03 (0.96-1.11)	0.413203	0.86084	0.87 (0.73-1.04)	0.12214	1 (0.93-1.08)	0.936988	0.936988	1.04 (0.89-1.22)	0.630409	0.99 (0.92-1.07)	0.818225	0.914486	1.1 (0.95-1.28)	0.207264	0.99 (0.92-1.07)	0.818225	0.896151	1.1 (0.95-1.28)	0.207264	0.99 (0.86-1.13)	0.833438	0.869675	1.09 (0.94-1.27)	0.243989	0.99 (0.92-1.07)	0.812131	0.953371	1.12 (0.97-1.3)	0.114297	0.99 (0.92-1.07)	0.818225	0.909661	1.1 (0.95-1.28)	0.207264	0.99 (0.92-1.07)	0.818225	0.906923	1.1 (0.95-1.28)	0.207264	1.01 (0.93-1.09)	0.863782	0.95104	1.06 (0.93-1.21)	0.386323	1 (0.93-1.08)	0.986011	0.986011	0.97 (0.83-1.13)	0.685824	1 (0.87-1.14)	0.96013	0.96013	1.11 (0.96-1.29)	0.150837	NA	NA	NA	NA	NA	NA	NA	NA	NA	NA
POLB	0.573443	0.823162	0.224863	1.01 (0.93-1.09)	0.866481	0.981312	1.14 (0.98-1.32)	0.0959728	NA NA	NA	NA	NA NA	NA	NA	NA	NA	NA	NA	NA	NA	NA	NA	NA	0.99 (0.92-1.07)	0.827938	0.871514	1.1 (0.96-1.28)	0.177616	0.99 (0.92-1.07)	0.77373	0.914486	0.89 (0.77-1.04)	0.140867	1.06 (0.99-1.15)	0.110444	0.769849	1.03 (0.89-1.21)	0.676733	NA	NA	NA	NA	NA	1.04 (0.97-1.13)	0.273306	0.85372	0.95 (0.82-1.1)	0.490241	NA NA	NA	NA	NA NA	NA	NA	NA	NA	NA	NA	NA	NA	NA	NA	NA	0.96 (0.84-1.09)	0.489868	0.685494	1.08 (0.93-1.25)	0.307094	1.04 (0.96-1.12)	0.319707	0.904466	1.12 (0.97-1.3)	0.130214	NA	NA	NA	NA	NA	NA	NA	NA	NA	NA
POLG	0.992466	0.992466	0.260599	NA	NA	NA	NA	NA	1.03 (0.95-1.12)	0.415569	0.766366	0.92 (0.79-1.07)	0.257353	1 (0.92-1.07)	0.903525	0.903525	0.88 (0.75-1.02)	0.0853184	1 (0.93-1.08)	0.960889	0.960889	0.91 (0.78-1.06)	0.21961	0.99 (0.91-1.06)	0.696725	0.784996	0.89 (0.77-1.04)	0.145223	1 (0.93-1.08)	0.967606	0.967606	0.94 (0.81-1.1)	0.46152	1.03 (0.96-1.11)	0.383585	0.769849	0.97 (0.84-1.11)	0.629582	1.02 (0.95-1.11)	0.538759	0.77888	0.96 (0.83-1.11)	0.56639	1 (0.93-1.08)	0.998606	0.998606	0.92 (0.79-1.07)	0.266976	1 (0.93-1.08)	0.998469	0.998469	0.92 (0.79-1.06)	0.245859	1.01 (0.94-1.09)	0.711232	0.906923	0.93 (0.8-1.08)	0.365153	1 (0.93-1.08)	0.950187	0.973767	0.93 (0.8-1.08)	0.330123	NA	NA	NA	NA	NA	1.03 (0.96-1.11)	0.385298	NA	0.84 (0.74-0.97)	0.0140829	NA	NA	NA	NA	NA	NA	NA	NA	NA	NA
SMUG1	0.0510613	0.76592	0.411019	1.07 (0.99-1.15)	0.102208	0.981312	0.98 (0.85-1.14)	0.798798	1.06 (0.98-1.14)	0.153969	0.76283	0.97 (0.84-1.11)	0.640428	NA	NA	NA	NA	NA	1.07 (0.99-1.15)	0.103246	0.466339	0.9 (0.77-1.05)	0.18263	1.06 (0.98-1.14)	0.121483	0.784996	0.88 (0.75-1.02)	0.089136	NA NA	NA	NA	NA NA	NA	1.02 (0.95-1.1)	0.591511	0.850297	0.91 (0.78-1.06)	0.219553	1.02 (0.95-1.1)	0.58416	0.77888	0.92 (0.79-1.07)	0.26914	1.07 (0.99-1.15)	0.0854772	0.85372	0.88 (0.76-1.03)	0.105053	1.11 (1.03-1.2)	0.00753942	0.180946	0.99 (0.85-1.15)	0.904288	0.96 (0.89-1.03)	0.266469	0.906923	1.03 (0.89-1.2)	0.658858	1.06 (0.99-1.15)	0.116387	0.944751	0.88 (0.76-1.03)	0.105052	1.09 (1.01-1.17)	0.0359567	0.503319	1.01 (0.87-1.17)	0.925534	1.02 (0.95-1.1)	0.616681	0.904466	1.15 (1-1.32)	0.053892	0.95 (0.88-1.02)	0.182744	0.938769	1.11 (0.96-1.28)	0.159846	0.94 (0.87-1.01)	0.0954579	0.286374	1.02 (0.87-1.19)	0.818424
TDG	0.00733326	0.219998	0.84748	NA NA	NA	NA	NA NA	NA	0.92 (0.85-0.99)	0.0261072	0.417716	0.89 (0.77-1.03)	0.109754	0.88 (0.82-0.95)	0.00132009	0.0290419	0.91 (0.78-1.05)	0.197502	0.93 (0.86-1)	0.0499608	0.466339	0.93 (0.81-1.08)	0.350964	0.96 (0.89-1.03)	0.279005	0.784996	0.94 (0.81-1.09)	0.406767	NA	NA	NA	NA	NA	NA	NA	NA	NA	NA	NA	NA	NA	NA	NA	1.04 (0.96-1.12)	0.320065	0.85372	0.98 (0.85-1.14)	0.82745	0.99 (0.92-1.06)	0.691253	0.909661	1 (0.87-1.15)	0.978639	NA	NA	NA	NA	NA	NA	NA	NA	NA	NA	NA	NA	NA	NA	NA	0.99 (0.92-1.07)	0.871683	0.96013	0.91 (0.79-1.05)	0.20933	NA	NA	NA	NA	NA	NA	NA	NA	NA	NA
UNG	0.931492	0.98498	0.745343	0.99 (0.92-1.07)	0.793748	0.981312	0.9 (0.77-1.04)	0.149458	NA	NA	NA	NA	NA	NA NA	NA	NA	NA NA	NA	NA	NA	NA	NA	NA	NA NA	NA	NA	NA NA	NA	NA	NA	NA	NA	NA	NA NA	NA	NA	NA NA	NA	NA	NA	NA	NA	NA	1 (0.93-1.08)	0.982777	0.998606	0.99 (0.85-1.15)	0.917636	1.03 (0.95-1.11)	0.510717	0.909661	1.08 (0.9-1.3)	0.391254	1 (0.93-1.07)	0.906923	0.906923	0.98 (0.84-1.13)	0.744858	NA NA	NA	NA	NA NA	NA	0.97 (0.9-1.04)	0.416457	0.685494	0.99 (0.86-1.14)	0.87601	1 (0.93-1.08)	0.988039	NA	0.83 (0.72-0.97)	0.0164305	0.99 (0.92-1.07)	0.880794	0.938769	1 (0.86-1.16)	0.990384	NA	NA	NA	NA	NA
XRCC1	0.509077	0.823162	0.241947	1.02 (0.94-1.1)	0.618308	0.981312	1.1 (0.96-1.27)	0.175135	1.02 (0.95-1.1)	0.60013	0.796316	1.09 (0.94-1.26)	0.268587	1.02 (0.95-1.11)	0.523821	0.812741	1.08 (0.93-1.25)	0.315126	1.04 (0.97-1.12)	0.252425	0.701181	1.04 (0.9-1.19)	0.600659	1.03 (0.96-1.11)	0.385197	0.784996	1.07 (0.93-1.24)	0.33766	1.01 (0.94-1.09)	0.778986	0.914486	1.08 (0.93-1.26)	0.294749	1.04 (0.96-1.11)	0.358344	0.769849	1.09 (0.95-1.26)	0.223503	1.03 (0.96-1.11)	0.43089	0.739397	1.09 (0.94-1.26)	0.274386	1.02 (0.95-1.1)	0.617585	0.948153	1.15 (0.99-1.34)	0.0732339	1.03 (0.96-1.11)	0.446643	0.893287	1.09 (0.94-1.27)	0.248512	1.04 (0.96-1.11)	0.343528	0.906923	1.07 (0.93-1.24)	0.335986	1.03 (0.96-1.11)	0.403184	0.944751	1.07 (0.93-1.24)	0.331298	1.01 (0.94-1.09)	0.760845	0.860086	1.1 (0.94-1.28)	0.243136	1.04 (0.97-1.12)	0.294142	0.904466	1.06 (0.92-1.21)	0.454946	1.03 (0.95-1.1)	0.500489	0.938769	1.1 (0.95-1.28)	0.198418	1 (0.93-1.08)	0.940971	0.940971	1.07 (0.92-1.24)	0.355804

### Sheet: IDH mutant
Tissue-Specific Genetically Predicted Transcript Levels with IDH Mutant Glioma Survival
	ACAT-O Omnibus Test			GTExv8.ALL.Brain_Amygdala					GTExv8.ALL.Brain_Anterior_cingulate_cortex_BA24					GTExv8.ALL.Brain_Caudate_basal_ganglia					GTExv8.ALL.Brain_Cerebellar_Hemisphere					GTExv8.ALL.Brain_Cerebellum					GTExv8.ALL.Brain_Cortex					GTExv8.ALL.Brain_Frontal_Cortex_BA9					GTExv8.ALL.Brain_Hippocampus					GTExv8.ALL.Brain_Hypothalamus					GTExv8.ALL.Brain_Nucleus_accumbens_basal_ganglia					GTExv8.ALL.Brain_Putamen_basal_ganglia					GTExv8.ALL.Brain_Spinal_cord_cervical_c-1					GTExv8.ALL.Brain_Substantia_nigra					GTExv8.ALL.Whole_Blood					TCGA-LGG.TUMOR					TCGA-GBM.TUMOR
	TMZ		No TMZ	TMZ			No TMZ		TMZ			No TMZ		TMZ			No TMZ		TMZ			No TMZ		TMZ			No TMZ		TMZ			No TMZ		TMZ			No TMZ		TMZ			No TMZ		TMZ			No TMZ		TMZ			No TMZ		TMZ			No TMZ		TMZ			No TMZ		TMZ			No TMZ		TMZ			No TMZ		TMZ			No TMZ		TMZ			No TMZ
Gene	p.value	FDR p.value	p.value	HR (95% CI)	p.value	FDR p.value	HR (95% CI)	p.value	HR (95% CI)	p.value	FDR p.value	HR (95% CI)	p.value	HR (95% CI)	p.value	FDR p.value	HR (95% CI)	p.value	HR (95% CI)	p.value	FDR p.value	HR (95% CI)	p.value	HR (95% CI)	p.value	FDR p.value	HR (95% CI)	p.value	HR (95% CI)	p.value	FDR p.value	HR (95% CI)	p.value	HR (95% CI)	p.value	FDR p.value	HR (95% CI)	p.value	HR (95% CI)	p.value	FDR p.value	HR (95% CI)	p.value	HR (95% CI)	p.value	FDR p.value	HR (95% CI)	p.value	HR (95% CI)	p.value	FDR p.value	HR (95% CI)	p.value	HR (95% CI)	p.value	FDR p.value	HR (95% CI)	p.value	HR (95% CI)	p.value	FDR p.value	HR (95% CI)	p.value	HR (95% CI)	p.value	FDR p.value	HR (95% CI)	p.value	HR (95% CI)	p.value	FDR p.value	HR (95% CI)	p.value	HR (95% CI)	p.value	FDR p.value	HR (95% CI)	p.value	HR (95% CI)	p.value	FDR p.value	HR (95% CI)	p.value
APEX1	0.39058	0.870869	0.295836	NA	NA	NA	NA	NA	NA NA	NA	NA	NA NA	NA	NA	NA	NA	NA	NA	1.03 (0.85-1.26)	0.731972	0.955563	1.14 (0.91-1.42)	0.250024	NA NA	NA	NA	NA NA	NA	0.94 (0.77-1.15)	0.558419	0.836555	1.16 (0.94-1.43)	0.171033	1.12 (0.94-1.34)	0.215614	0.646842	1.06 (0.85-1.33)	0.617322	NA	NA	NA	NA	NA	NA	NA	NA	NA	NA	1.13 (0.77-1.65)	0.543219	0.898599	1.11 (0.91-1.35)	0.317342	0.88 (0.73-1.06)	0.164354	0.630025	0.89 (0.71-1.1)	0.286167	NA	NA	NA	NA	NA	NA NA	NA	NA	NA NA	NA	0.87 (0.72-1.06)	0.157553	0.640041	0.91 (0.74-1.12)	0.375133	NA	NA	NA	NA	NA	NA	NA	NA	NA	NA
APLF	0.0662766	0.293511	0.290029	1.15 (0.95-1.39)	0.164655	0.606741	1.03 (0.82-1.28)	0.816096	1.09 (0.91-1.3)	0.35074	0.666406	1.17 (0.94-1.46)	0.150303	1.15 (0.97-1.37)	0.114039	0.490142	1.09 (0.88-1.33)	0.43665	0.97 (0.78-1.21)	0.808641	0.955563	1.1 (0.86-1.42)	0.432821	NA	NA	NA	NA	NA	1.15 (0.97-1.37)	0.114039	0.456156	1.09 (0.88-1.33)	0.43665	NA	NA	NA	NA	NA	1.3 (1.07-1.57)	0.0075856	NA	1.23 (1.01-1.49)	0.0400701	NA NA	NA	NA	NA NA	NA	NA	NA	NA	NA	NA	1.17 (0.98-1.39)	0.0866231	0.498083	1.14 (0.93-1.39)	0.220306	1.18 (0.96-1.45)	0.12402	0.889583	1.57 (0.88-2.8)	0.122936	1 (0.82-1.21)	0.972445	0.986274	1.01 (0.81-1.25)	0.94404	0.88 (0.72-1.07)	0.189543	0.640041	1.15 (0.94-1.41)	0.163711	NA	NA	NA	NA	NA	NA	NA	NA	NA	NA
HFM1	0.745134	NA	0.00112744	1.02 (0.84-1.24)	0.859274	0.900192	0.81 (0.65-1)	0.0531614	1.11 (0.92-1.35)	0.266607	NA	0.71 (0.57-0.88)	0.00213757	1.04 (0.87-1.25)	0.649662	NA	0.66 (0.52-0.84)	0.000631777	1.09 (0.9-1.31)	0.389378	NA	0.76 (0.6-0.95)	0.0169215	1.11 (0.92-1.35)	0.266607	NA	0.71 (0.57-0.88)	0.00213757	1.06 (0.88-1.28)	0.556286	NA	0.73 (0.58-0.9)	0.00424477	1.07 (0.89-1.29)	0.466925	NA	0.7 (0.56-0.87)	0.00142306	1.06 (0.89-1.27)	0.50541	NA	0.65 (0.51-0.82)	0.000374793	1.11 (0.92-1.35)	0.266607	NA	0.71 (0.57-0.88)	0.00213757	1.01 (0.84-1.22)	0.936578	NA	0.68 (0.54-0.86)	0.00123503	1.01 (0.84-1.22)	0.900698	NA	0.65 (0.51-0.83)	0.000498862	1.09 (0.9-1.31)	0.396134	NA	0.69 (0.55-0.86)	0.000843504	0.99 (0.82-1.2)	0.940044	NA	0.68 (0.54-0.86)	0.00116237	NA	NA	NA	NA	NA	NA	NA	NA	NA	NA	NA	NA	NA	NA	NA
HMCES	0.0189722	0.223413	0.370853	0.84 (0.69-1.02)	0.0757525	NA	0.76 (0.59-0.97)	0.0285862	1.14 (0.95-1.37)	0.150102	0.666406	1.01 (0.8-1.26)	0.957525	0.9 (0.74-1.09)	0.273272	0.641578	1.13 (0.92-1.39)	0.235622	0.92 (0.77-1.1)	0.368562	0.955563	0.87 (0.69-1.09)	0.218453	0.74 (0.61-0.89)	0.00200904	0.0441989	0.87 (0.7-1.08)	0.215191	0.95 (0.79-1.15)	0.627416	0.836555	0.92 (0.73-1.17)	0.507016	0.89 (0.74-1.08)	0.253731	0.666043	1.04 (0.83-1.3)	0.744248	NA	NA	NA	NA	NA	1.1 (0.91-1.33)	0.311869	0.983862	1.03 (0.84-1.27)	0.763591	0.91 (0.76-1.08)	0.281294	0.843882	1.09 (0.89-1.33)	0.422554	NA	NA	NA	NA	NA	NA	NA	NA	NA	NA	1.06 (0.87-1.29)	0.589436	0.901491	1.03 (0.85-1.25)	0.764377	1.11 (0.92-1.35)	0.273272	0.640041	0.88 (0.72-1.08)	0.235622	NA	NA	NA	NA	NA	NA	NA	NA	NA	NA
LIG3	0.566762	0.870869	0.425843	1.07 (0.89-1.3)	0.45698	0.628347	1.03 (0.83-1.26)	0.800422	1.06 (0.87-1.29)	0.576661	0.880512	1.1 (0.88-1.37)	0.411005	1.06 (0.87-1.29)	0.576661	0.906181	1.1 (0.88-1.37)	0.411005	1.02 (0.83-1.25)	0.846567	0.955563	1.09 (0.87-1.36)	0.463692	1.06 (0.87-1.29)	0.576661	0.909056	1.1 (0.88-1.37)	0.411005	1.08 (0.88-1.32)	0.455676	0.836555	1.1 (0.88-1.38)	0.394843	1.07 (0.88-1.31)	0.499221	0.768011	1.1 (0.88-1.37)	0.405614	1.04 (0.86-1.27)	0.685323	0.862509	1.15 (0.92-1.44)	0.221727	1.07 (0.88-1.31)	0.503292	0.983862	1.1 (0.88-1.38)	0.398125	1.06 (0.87-1.29)	0.576661	0.898599	1.1 (0.88-1.37)	0.411005	1.08 (0.89-1.32)	0.441339	0.758727	1.09 (0.87-1.36)	0.44907	1.09 (0.89-1.34)	0.399988	0.889583	1.1 (0.88-1.38)	0.397222	1.07 (0.88-1.31)	0.498346	0.8638	1.12 (0.89-1.4)	0.344754	1.06 (0.87-1.29)	0.576661	0.806239	1.1 (0.88-1.37)	0.411005	1.09 (0.89-1.32)	0.420024	0.751726	1.06 (0.85-1.33)	0.607094	NA	NA	NA	NA	NA
MBD4	0.0216206	0.223413	0.576335	0.9 (0.73-1.11)	0.319261	0.606741	0.92 (0.75-1.14)	0.463396	1.1 (0.91-1.32)	0.323425	0.666406	1.09 (0.88-1.35)	0.426794	0.97 (0.8-1.18)	0.761337	0.975083	1.06 (0.85-1.31)	0.610505	1.1 (0.91-1.32)	0.315987	0.955563	1.06 (0.86-1.31)	0.579019	1.04 (0.87-1.25)	0.656146	0.909056	1.05 (0.85-1.31)	0.637189	1.04 (0.86-1.24)	0.697465	0.871094	1 (0.81-1.24)	0.963549	1.36 (1.12-1.65)	0.00200904	0.0421899	1.15 (0.92-1.43)	0.215191	0.84 (0.69-1.02)	0.072401	NA	0.76 (0.6-0.98)	0.0334319	0.98 (0.82-1.17)	0.793121	0.983862	0.96 (0.78-1.18)	0.68584	NA	NA	NA	NA	NA	0.9 (0.74-1.09)	0.275493	0.758727	1.02 (0.81-1.29)	0.856068	0.95 (0.79-1.14)	0.557285	0.889583	0.97 (0.77-1.22)	0.789295	NA NA	NA	NA	NA NA	NA	0.96 (0.8-1.15)	0.660204	0.832432	0.94 (0.77-1.16)	0.568897	1.01 (0.84-1.22)	0.880139	0.963016	0.96 (0.78-1.18)	0.683185	NA	NA	NA	NA	NA
MDP1	NA	NA	NA	NA	NA	NA	NA	NA	NA	NA	NA	NA	NA	NA	NA	NA	NA	NA	NA	NA	NA	NA	NA	NA	NA	NA	NA	NA	NA	NA	NA	NA	NA	NA	NA	NA	NA	NA	NA	NA	NA	NA	NA	NA	NA	NA	NA	NA	NA	NA	NA	NA	NA	NA	NA	NA	NA	NA	NA	NA	NA	NA	NA	NA	NA	NA	NA	NA	NA	NA	NA	NA	NA	0.96 (0.81-1.14)	0.635005	0.852843	1.14 (0.93-1.39)	0.210063	NA	NA	NA	NA	NA
MGMT	0.819716	0.870869	0.710559	1.04 (0.85-1.27)	0.690381	0.759419	1.06 (0.84-1.35)	0.603954	1.01 (0.84-1.23)	0.880512	0.880512	0.88 (0.7-1.11)	0.284718	1.05 (0.86-1.27)	0.629011	0.922549	0.99 (0.79-1.24)	0.941872	1.01 (0.84-1.21)	0.955563	0.955563	1.13 (0.88-1.44)	0.340901	1.1 (0.9-1.34)	0.349574	0.909056	1.06 (0.84-1.33)	0.641335	1.08 (0.89-1.31)	0.445385	0.836555	1.03 (0.82-1.3)	0.802686	1.07 (0.88-1.3)	0.495016	0.768011	1.03 (0.82-1.31)	0.793464	1.09 (0.9-1.34)	0.375103	0.692499	1.03 (0.82-1.29)	0.786206	1 (0.83-1.22)	0.959361	0.993166	1.14 (0.91-1.43)	0.24419	0.96 (0.79-1.17)	0.687306	0.898599	1.04 (0.82-1.31)	0.765015	1.1 (0.91-1.33)	0.33666	0.758727	1.03 (0.82-1.29)	0.829059	1.11 (0.91-1.35)	0.313906	0.889583	1.06 (0.84-1.33)	0.630419	1.01 (0.84-1.22)	0.912871	0.986274	1.14 (0.91-1.42)	0.264347	1.08 (0.89-1.32)	0.433173	0.738942	1.01 (0.8-1.27)	0.946192	1.08 (0.89-1.3)	0.434058	0.751726	1.08 (0.85-1.37)	0.519966	NA	NA	NA	NA	NA
MLH1	0.397746	0.870869	0.112282	0.95 (0.78-1.15)	0.595399	NA	0.77 (0.62-0.95)	0.0176493	NA	NA	NA	NA	NA	1.06 (0.87-1.29)	0.561378	0.906181	1.07 (0.88-1.31)	0.475498	NA	NA	NA	NA	NA	NA NA	NA	NA	NA NA	NA	NA	NA	NA	NA	NA	NA	NA	NA	NA	NA	1.01 (0.83-1.22)	0.953068	0.977146	1.15 (0.91-1.46)	0.246466	0.98 (0.8-1.2)	0.8373	0.983862	1.1 (0.89-1.36)	0.392852	1.06 (0.87-1.29)	0.561378	0.898599	1.07 (0.88-1.31)	0.475498	0.98 (0.8-1.19)	0.840905	0.878948	0.8 (0.43-1.5)	0.487359	0.81 (0.66-0.97)	0.0263839	0.606829	0.94 (0.76-1.16)	0.571508	0.87 (0.71-1.06)	0.171556	0.645235	0.85 (0.69-1.05)	0.126799	1.02 (0.84-1.24)	0.849848	0.891667	1.12 (0.9-1.4)	0.315833	NA	NA	NA	NA	NA	NA	NA	NA	NA	NA
MLH3	0.588591	0.870869	0.0932994	NA NA	NA	NA	NA NA	NA	0.98 (0.81-1.2)	0.871042	0.880512	1.04 (0.85-1.28)	0.708441	NA	NA	NA	NA	NA	1.05 (0.86-1.26)	0.648611	0.955563	1.13 (0.92-1.4)	0.250144	NA	NA	NA	NA	NA	0.98 (0.83-1.17)	0.857748	NA	1.23 (1.03-1.48)	0.0226197	0.8 (0.65-0.99)	0.0388212	0.271749	0.9 (0.7-1.14)	0.372223	0.95 (0.79-1.14)	0.578426	0.862509	0.9 (0.73-1.12)	0.365465	0.92 (0.75-1.12)	0.395676	0.983862	1.23 (0.99-1.52)	0.0582273	0.6 (0.4-0.91)	0.0173169	0.172348	0.98 (0.79-1.21)	0.844587	0.98 (0.8-1.2)	0.846199	NA	0.78 (0.62-0.99)	0.0371054	0.91 (0.75-1.11)	0.343344	0.889583	1.24 (0.99-1.56)	0.057159	1 (0.81-1.23)	0.986274	0.986274	1.1 (0.89-1.36)	0.376413	0.95 (0.79-1.14)	0.590607	0.806239	0.97 (0.79-1.2)	0.771083	NA	NA	NA	NA	NA	NA	NA	NA	NA	NA
MPG	0.839913	0.870869	0.327166	0.79 (0.65-0.95)	0.0140702	0.154772	0.98 (0.8-1.2)	0.839195	NA	NA	NA	NA	NA	NA	NA	NA	NA	NA	0.91 (0.75-1.11)	0.34516	0.955563	0.84 (0.67-1.04)	0.107832	NA NA	NA	NA	NA NA	NA	NA	NA	NA	NA	NA	NA	NA	NA	NA	NA	0.78 (0.64-0.97)	0.0237073	0.199166	0.91 (0.74-1.12)	0.380989	1 (0.82-1.21)	0.993166	0.993166	0.95 (0.77-1.17)	0.628888	1.01 (0.84-1.21)	0.923238	0.930712	0.85 (0.69-1.05)	0.127124	1.05 (0.87-1.26)	0.617102	0.758727	0.89 (0.7-1.13)	0.33659	0.94 (0.77-1.14)	0.532895	0.889583	1.1 (0.9-1.36)	0.348231	0.93 (0.77-1.13)	0.485372	0.8638	1.1 (0.89-1.35)	0.383177	1.02 (0.84-1.23)	0.85581	0.891667	1.13 (0.92-1.39)	0.239526	NA	NA	NA	NA	NA	NA	NA	NA	NA	NA
MSH2	0.10342	0.356224	0.80123	0.91 (0.76-1.09)	0.318488	0.606741	1.05 (0.84-1.32)	0.673346	NA NA	NA	NA	NA NA	NA	0.84 (0.7-1.02)	0.07315	0.41898	1.03 (0.84-1.27)	0.773176	NA	NA	NA	NA	NA	0.81 (0.68-0.98)	0.0257708	0.188986	1.13 (0.9-1.42)	0.282676	0.85 (0.71-1.02)	0.0760064	0.380032	1.23 (0.97-1.56)	0.0927455	NA	NA	NA	NA	NA	1.11 (0.92-1.34)	0.278228	0.667746	0.86 (0.68-1.09)	0.21216	1.09 (0.9-1.31)	0.372246	0.983862	0.9 (0.72-1.13)	0.372251	NA	NA	NA	NA	NA	NA	NA	NA	NA	NA	1.07 (0.89-1.29)	0.482619	NA	0.79 (0.63-0.99)	0.03767	0.89 (0.73-1.08)	0.236899	0.645235	1 (0.81-1.24)	0.986516	0.94 (0.77-1.15)	0.52398	0.806239	0.94 (0.75-1.17)	0.575348	0.81 (0.66-0.99)	0.0372589	0.276852	0.89 (0.73-1.09)	0.268202	NA	NA	NA	NA	NA
MSH3	0.367244	0.870869	0.191637	0.93 (0.78-1.11)	0.413687	0.606741	1.16 (0.93-1.44)	0.1849	1.01 (0.85-1.21)	0.878948	0.880512	0.81 (0.65-1.02)	0.0694542	1.02 (0.85-1.22)	0.825789	0.975083	0.83 (0.67-1.04)	0.105972	1.19 (0.99-1.42)	0.0588504	0.955563	1.08 (0.89-1.32)	0.432163	1.19 (0.99-1.42)	0.0588504	0.323677	1.08 (0.89-1.32)	0.432163	1.13 (0.94-1.35)	0.19196	0.548457	1.06 (0.86-1.31)	0.557401	1.05 (0.88-1.26)	0.589154	0.787462	0.91 (0.73-1.14)	0.436416	1.02 (0.85-1.22)	0.864345	0.942921	0.82 (0.66-1.03)	0.0824065	1.02 (0.85-1.22)	0.847318	0.983862	0.88 (0.71-1.1)	0.267496	1.04 (0.87-1.24)	0.685186	0.898599	0.93 (0.74-1.18)	0.549678	1.01 (0.85-1.21)	0.878948	0.878948	0.81 (0.65-1.02)	0.0694542	0.97 (0.82-1.15)	0.722704	0.889583	0.95 (0.75-1.21)	0.700209	1.22 (1-1.49)	0.0535172	0.347862	0.87 (0.7-1.08)	0.215555	1.16 (0.96-1.4)	0.114503	0.640041	0.95 (0.76-1.18)	0.643402	1.09 (0.9-1.31)	0.377821	0.751726	0.91 (0.72-1.15)	0.440259	1.11 (0.92-1.34)	0.25767	0.386505	0.95 (0.76-1.19)	0.66514
MSH4	0.801642	0.870869	0.0708106	0.95 (0.79-1.15)	0.633594	0.737668	1.14 (0.92-1.41)	0.22872	NA	NA	NA	NA	NA	0.91 (0.74-1.11)	0.347387	0.694773	1.12 (0.9-1.38)	0.321674	1.01 (0.84-1.22)	0.928244	0.955563	1.19 (0.94-1.52)	0.147062	0.93 (0.77-1.13)	0.478021	0.909056	1.19 (0.97-1.46)	0.101183	1.03 (0.85-1.24)	0.788258	NA	1.29 (1.05-1.59)	0.0154686	0.99 (0.81-1.21)	0.912776	NA	1.28 (1.03-1.58)	0.0246285	0.75 (0.52-1.08)	0.117313	0.563103	1.22 (0.99-1.5)	0.0642877	1.08 (0.89-1.31)	0.460044	0.983862	1.2 (0.96-1.49)	0.105288	0.97 (0.8-1.18)	0.74357	0.898599	1.15 (0.93-1.42)	0.198305	0.96 (0.8-1.16)	0.661413	0.758727	1.16 (0.94-1.43)	0.179732	1.01 (0.83-1.21)	0.94745	0.98687	1.15 (0.93-1.42)	0.20407	1.01 (0.83-1.24)	0.892393	0.986274	1.12 (0.9-1.39)	0.313234	NA	NA	NA	NA	NA	0.75 (0.53-1.08)	0.12218	0.427629	1.15 (0.93-1.42)	0.201271	NA	NA	NA	NA	NA
MSH5	0.407625	0.870869	0.411634	1.1 (0.91-1.34)	0.315542	0.606741	0.85 (0.67-1.07)	0.15714	1.26 (1.03-1.54)	0.0253796	0.271891	1.01 (0.79-1.29)	0.9158	0.99 (0.81-1.21)	0.902646	0.981045	0.99 (0.79-1.23)	0.917538	1.03 (0.84-1.26)	0.799271	0.955563	0.82 (0.65-1.03)	0.0901408	1.02 (0.84-1.24)	0.831329	0.909056	0.92 (0.73-1.15)	0.451696	0.95 (0.78-1.16)	0.620084	0.836555	0.98 (0.77-1.24)	0.8628	0.97 (0.8-1.17)	0.737758	0.860718	1.08 (0.87-1.34)	0.461454	1.12 (0.93-1.34)	0.239107	0.667746	1.09 (0.87-1.37)	0.463477	1.06 (0.88-1.29)	0.519448	0.983862	0.83 (0.66-1.04)	0.10347	1.02 (0.85-1.23)	0.813506	0.929721	1.25 (0.99-1.59)	0.0574404	1.13 (0.91-1.39)	0.266523	0.758727	0.87 (0.7-1.08)	0.207063	0.9 (0.72-1.11)	0.303559	0.889583	0.96 (0.77-1.19)	0.694342	0.99 (0.8-1.21)	0.892063	0.986274	1.03 (0.83-1.26)	0.8029	0.83 (0.69-1.01)	0.0564874	0.546044	0.87 (0.71-1.07)	0.184296	NA	NA	NA	NA	NA	NA	NA	NA	NA	NA
MSH6	0.747332	0.870869	0.105136	NA	NA	NA	NA	NA	NA	NA	NA	NA	NA	1.11 (0.92-1.34)	0.263631	0.641578	1.14 (0.92-1.42)	0.237311	1.09 (0.89-1.34)	0.383823	0.955563	1.21 (0.98-1.5)	0.0791543	1.16 (0.95-1.41)	0.135617	0.497262	1.07 (0.87-1.33)	0.512218	1.06 (0.88-1.28)	0.54251	0.836555	0.88 (0.71-1.1)	0.275908	1.16 (0.95-1.42)	0.135904	0.601844	1.05 (0.85-1.3)	0.657981	1.11 (0.92-1.34)	0.263631	0.667746	1.14 (0.92-1.42)	0.237311	0.98 (0.81-1.2)	0.874544	0.983862	1.2 (0.97-1.49)	0.0994652	1.15 (0.95-1.38)	0.147369	0.589478	0.98 (0.8-1.22)	0.88396	1 (0.82-1.23)	0.992096	NA	0.74 (0.58-0.94)	0.0134892	1.03 (0.85-1.24)	0.77355	0.889583	1.08 (0.87-1.35)	0.476406	1.29 (1.06-1.58)	0.0129729	0.134123	0.87 (0.72-1.06)	0.179831	0.84 (0.56-1.26)	0.403467	0.731285	1.07 (0.89-1.3)	0.467609	1.17 (0.97-1.41)	0.092088	0.427629	0.91 (0.71-1.16)	0.441907	NA	NA	NA	NA	NA
MUTYH	0.621485	0.870869	0.82095	1.14 (0.94-1.39)	0.186589	0.606741	1.04 (0.83-1.3)	0.745499	1.08 (0.89-1.31)	0.443101	0.765356	1.04 (0.83-1.3)	0.745499	1.09 (0.9-1.32)	0.391941	0.718559	1.01 (0.81-1.26)	0.944655	0.97 (0.8-1.18)	0.770972	0.955563	0.88 (0.7-1.1)	0.27038	0.93 (0.77-1.12)	0.424194	0.909056	0.92 (0.76-1.11)	0.383698	1.05 (0.86-1.29)	0.618969	0.836555	0.92 (0.73-1.16)	0.481179	1.1 (0.9-1.33)	0.359837	0.755658	1.2 (0.96-1.51)	0.108322	1.15 (0.95-1.39)	0.149582	0.598329	1.01 (0.81-1.26)	0.917595	0.98 (0.8-1.18)	0.809825	0.983862	0.94 (0.75-1.17)	0.559603	1.09 (0.9-1.32)	0.391941	0.898599	1.01 (0.81-1.26)	0.944655	1.08 (0.89-1.31)	0.457214	0.758727	1.04 (0.83-1.3)	0.734077	1.09 (0.9-1.32)	0.391941	0.889583	1.01 (0.81-1.26)	0.944655	1.01 (0.82-1.23)	0.959301	0.986274	0.96 (0.77-1.2)	0.728215	1.09 (0.9-1.32)	0.391941	0.731285	1.01 (0.81-1.26)	0.944655	1.07 (0.88-1.31)	0.483252	0.751726	1.13 (0.9-1.42)	0.282158	1.15 (0.95-1.38)	0.147146	NA	1.3 (1.03-1.64)	0.0255872
NEIL1	0.0451685	0.289572	0.341188	NA	NA	NA	NA	NA	0.95 (0.78-1.16)	0.613586	0.880512	1.12 (0.89-1.41)	0.352611	1.27 (1.05-1.55)	0.0155929	0.314821	1.08 (0.87-1.34)	0.470195	0.89 (0.74-1.08)	0.245423	0.955563	0.96 (0.78-1.19)	0.69781	0.9 (0.74-1.09)	0.29885	0.909056	0.94 (0.76-1.15)	0.538181	1.27 (1.05-1.55)	0.0155929	0.286201	1.08 (0.87-1.34)	0.470195	NA NA	NA	NA	0.86 (0.72-1.01)	0.0664265	1.03 (0.86-1.23)	0.718757	0.862509	0.9 (0.74-1.1)	0.308989	NA	NA	NA	NA	NA	1.27 (1.05-1.55)	0.0155929	0.172348	1.08 (0.87-1.34)	0.470195	1.1 (0.87-1.41)	0.416695	0.758727	0.94 (0.77-1.16)	0.560976	NA NA	NA	NA	NA NA	NA	0.89 (0.73-1.09)	0.254813	0.645235	1.1 (0.88-1.38)	0.409499	0.95 (0.78-1.16)	0.61163	0.806239	0.87 (0.7-1.08)	0.206158	0.92 (0.75-1.13)	0.443662	0.751726	0.92 (0.74-1.14)	0.446293	NA	NA	NA	NA	NA
NEIL2	0.0659036	0.293511	0.240537	1.13 (0.94-1.36)	0.191302	0.606741	0.85 (0.69-1.06)	0.152285	NA	NA	NA	NA	NA	1.19 (0.98-1.44)	0.0761783	0.41898	0.86 (0.7-1.06)	0.149675	1.13 (0.93-1.37)	0.211742	0.955563	0.99 (0.8-1.23)	0.946937	1.29 (1.05-1.57)	0.013443	0.147873	0.98 (0.78-1.22)	0.836134	1.23 (1-1.5)	0.0474628	0.316419	0.85 (0.69-1.06)	0.151357	1.07 (0.89-1.29)	0.462194	0.768011	0.87 (0.71-1.08)	0.201621	1.21 (0.99-1.48)	0.0599882	0.359929	0.89 (0.72-1.11)	0.316392	1.15 (0.95-1.4)	0.152743	0.983862	0.82 (0.67-1.01)	0.0569196	1.16 (0.96-1.41)	0.118443	0.568527	0.82 (0.66-1.02)	0.0744905	1.23 (1.01-1.5)	0.0443527	0.445155	0.9 (0.73-1.12)	0.366668	1.11 (0.92-1.34)	0.286504	0.889583	0.87 (0.71-1.07)	0.181584	1.17 (0.95-1.43)	0.135489	0.645235	0.89 (0.72-1.1)	0.273016	1.24 (1.01-1.52)	0.036298	0.526321	0.95 (0.77-1.17)	0.629872	1.23 (1.01-1.51)	0.0395503	0.276852	0.94 (0.76-1.18)	0.611341	NA	NA	NA	NA	NA
NTHL1	0.0993672	0.356224	0.978759	1.11 (0.88-1.41)	0.379572	0.606741	1.06 (0.86-1.29)	0.594972	1.11 (0.92-1.34)	0.298734	0.666406	1.05 (0.86-1.29)	0.613947	NA	NA	NA	NA	NA	NA NA	NA	NA	NA NA	NA	NA NA	NA	NA	NA NA	NA	NA	NA	NA	NA	NA	NA	NA	NA	NA	NA	1.24 (1.03-1.51)	0.0248958	0.199166	0.98 (0.79-1.2)	0.817596	0.9 (0.75-1.08)	0.262035	0.983862	1.03 (0.85-1.24)	0.799872	NA NA	NA	NA	NA NA	NA	NA NA	NA	NA	NA NA	NA	0.91 (0.75-1.1)	0.310713	0.889583	1 (0.81-1.24)	0.99553	NA	NA	NA	NA	NA	NA	NA	NA	NA	NA	NA	NA	NA	NA	NA	NA	NA	NA	NA	NA
OGG1	0.9296	0.9296	0.386604	1 (0.83-1.21)	0.965621	0.965621	0.93 (0.77-1.13)	0.451274	0.91 (0.76-1.09)	0.311588	0.666406	0.99 (0.79-1.24)	0.936456	1 (0.8-1.26)	0.971799	0.981045	0.87 (0.7-1.08)	0.217792	1.12 (0.92-1.37)	0.258711	0.955563	1.1 (0.9-1.35)	0.356543	NA NA	NA	NA	NA NA	NA	1.11 (0.93-1.33)	0.254033	0.635084	1.03 (0.84-1.25)	0.788571	NA	NA	NA	NA	NA	1.12 (0.93-1.35)	0.235038	0.667746	0.87 (0.71-1.06)	0.169227	0.92 (0.76-1.1)	0.334685	0.983862	0.93 (0.75-1.16)	0.536169	NA	NA	NA	NA	NA	NA	NA	NA	NA	NA	1 (0.83-1.21)	0.98687	0.98687	1.13 (0.93-1.38)	0.222837	1.09 (0.9-1.32)	0.374133	0.748267	1.24 (0.99-1.55)	0.0636831	1.06 (0.88-1.27)	0.571539	0.806239	1.04 (0.86-1.26)	0.701926	NA	NA	NA	NA	NA	NA	NA	NA	NA	NA
PARP1	0.0467052	0.289572	0.0921402	NA	NA	NA	NA	NA	NA	NA	NA	NA	NA	NA	NA	NA	NA	NA	0.88 (0.73-1.05)	0.165435	0.955563	0.95 (0.77-1.18)	0.651183	0.81 (0.67-0.97)	0.025628	NA	0.77 (0.62-0.95)	0.016815	NA NA	NA	NA	NA NA	NA	NA	NA	NA	NA	NA	NA	NA	NA	NA	NA	NA	NA	NA	NA	NA	0.86 (0.68-1.07)	0.176477	0.605064	1.13 (0.93-1.37)	0.230435	1.19 (0.99-1.43)	0.0580637	0.445155	1.07 (0.87-1.3)	0.529235	1.03 (0.85-1.25)	0.769617	0.889583	1.04 (0.83-1.29)	0.748135	0.77 (0.63-0.95)	0.0154757	0.134123	1.15 (0.94-1.4)	0.169532	1.14 (0.94-1.38)	0.194381	0.640041	1.18 (0.96-1.44)	0.110353	NA	NA	NA	NA	NA	NA	NA	NA	NA	NA
PARP2	0.519706	NA	0.0139229	0.95 (0.78-1.16)	0.612375	0.737668	0.97 (0.79-1.18)	0.758979	0.89 (0.74-1.08)	0.231897	NA	0.71 (0.57-0.87)	0.00146303	1.14 (0.96-1.35)	0.133675	0.490142	0.85 (0.68-1.05)	0.12517	1.03 (0.85-1.23)	0.7898	0.955563	0.82 (0.66-1.02)	0.0689479	1.02 (0.84-1.22)	0.871306	0.909056	0.83 (0.67-1.03)	0.0988012	1.03 (0.85-1.24)	0.760276	0.871094	0.82 (0.66-1.02)	0.0709637	0.87 (0.72-1.06)	0.169607	0.601844	1.19 (0.96-1.48)	0.111746	1.09 (0.92-1.29)	0.307747	0.671447	1.04 (0.86-1.27)	0.676234	1.07 (0.89-1.28)	0.466915	NA	0.77 (0.61-0.97)	0.0241189	0.88 (0.59-1.31)	0.519004	NA	0.77 (0.62-0.96)	0.0224445	1.05 (0.87-1.27)	0.636282	0.758727	0.87 (0.7-1.08)	0.200191	1.02 (0.85-1.23)	0.812976	0.890402	0.82 (0.66-1.02)	0.0731179	1.09 (0.9-1.32)	0.373063	NA	0.75 (0.6-0.93)	0.0102868	0.99 (0.82-1.19)	0.899227	0.899227	0.92 (0.74-1.13)	0.421246	NA	NA	NA	NA	NA	NA	NA	NA	NA	NA
PARP3	0.778515	0.870869	0.833919	NA	NA	NA	NA	NA	NA	NA	NA	NA	NA	NA	NA	NA	NA	NA	1.01 (0.82-1.23)	0.948063	0.955563	0.99 (0.8-1.22)	0.902353	NA NA	NA	NA	NA NA	NA	NA NA	NA	NA	NA NA	NA	1.1 (0.92-1.32)	0.310903	0.725439	0.99 (0.8-1.23)	0.926591	0.92 (0.75-1.12)	0.416874	0.706023	1.05 (0.82-1.34)	0.691546	0.94 (0.77-1.14)	0.519496	0.983862	1.04 (0.84-1.3)	0.709047	0.99 (0.82-1.2)	0.928955	0.930712	0.92 (0.48-1.76)	0.792709	0.95 (0.79-1.15)	0.598601	0.758727	1.02 (0.84-1.24)	0.816588	NA	NA	NA	NA	NA	1.14 (0.94-1.39)	0.183593	0.645235	1.06 (0.84-1.32)	0.634964	0.88 (0.72-1.08)	0.212757	0.640041	0.97 (0.77-1.21)	0.763342	NA	NA	NA	NA	NA	NA	NA	NA	NA	NA
PMS1	0.842777	0.870869	0.924264	1.32 (0.85-2.03)	0.212641	0.606741	0.96 (0.78-1.19)	0.725312	NA	NA	NA	NA	NA	1.02 (0.82-1.27)	0.842117	0.975083	0.99 (0.8-1.22)	0.923279	0.96 (0.78-1.19)	0.732939	0.955563	0.97 (0.79-1.19)	0.754835	0.97 (0.79-1.18)	0.745823	0.909056	0.96 (0.79-1.18)	0.715063	NA NA	NA	NA	NA NA	NA	1.01 (0.84-1.23)	0.892708	0.986677	1.15 (0.92-1.43)	0.214438	1 (0.82-1.22)	0.977146	0.977146	1.04 (0.85-1.28)	0.678116	1.06 (0.86-1.29)	0.591339	0.983862	0.92 (0.75-1.13)	0.430334	0.94 (0.79-1.12)	0.490847	0.898599	0.96 (0.76-1.21)	0.745819	1.04 (0.87-1.26)	0.655393	0.758727	1 (0.81-1.24)	0.988966	1.03 (0.85-1.26)	0.736518	0.889583	0.97 (0.8-1.17)	0.735765	1.1 (0.9-1.35)	0.353054	0.748267	1 (0.81-1.23)	0.963668	1.03 (0.86-1.24)	0.722714	0.873279	0.99 (0.79-1.24)	0.938424	NA	NA	NA	NA	NA	NA	NA	NA	NA	NA
PMS2	0.796276	0.870869	0.924419	1.05 (0.86-1.27)	0.637077	0.737668	0.95 (0.77-1.19)	0.676647	1.02 (0.84-1.24)	0.832095	0.880512	1 (0.8-1.25)	0.989772	1.05 (0.71-1.56)	0.807212	0.975083	0.96 (0.77-1.2)	0.707346	1.08 (0.88-1.33)	0.436008	0.955563	0.99 (0.79-1.24)	0.932319	1.05 (0.86-1.28)	0.660139	0.909056	0.99 (0.79-1.24)	0.951741	1.03 (0.84-1.25)	0.783984	0.871094	0.97 (0.78-1.22)	0.820974	1 (0.83-1.21)	0.970745	1	0.89 (0.71-1.12)	0.322768	0.97 (0.8-1.18)	0.761284	0.870039	1.02 (0.82-1.27)	0.847271	1.04 (0.86-1.25)	0.709539	0.983862	0.99 (0.8-1.23)	0.935175	0.97 (0.8-1.17)	0.748833	0.898599	0.97 (0.78-1.21)	0.78219	0.95 (0.77-1.18)	0.670708	0.758727	0.98 (0.79-1.22)	0.845276	1.13 (0.93-1.38)	0.225683	0.889583	0.85 (0.69-1.06)	0.147053	0.89 (0.73-1.09)	0.272984	0.645235	1.03 (0.83-1.28)	0.779795	0.9 (0.74-1.09)	0.286915	0.640041	1.02 (0.82-1.26)	0.882413	NA	NA	NA	NA	NA	NA	NA	NA	NA	NA
PMS2P3	0.742942	0.870869	0.0735762	0.95 (0.78-1.14)	0.557344	NA	1.25 (1-1.55)	0.0488927	0.97 (0.8-1.17)	0.733251	0.880512	1.16 (0.94-1.43)	0.178685	0.98 (0.81-1.18)	0.823003	NA	1.25 (1.01-1.56)	0.040384	0.95 (0.78-1.14)	0.557344	NA	1.25 (1-1.55)	0.0488927	0.98 (0.82-1.19)	0.864445	0.909056	0.81 (0.65-1.02)	0.0740292	0.98 (0.81-1.18)	0.804814	NA	1.25 (1-1.56)	0.0460578	0.88 (0.61-1.28)	0.512007	0.768011	1.18 (0.94-1.47)	0.152441	0.96 (0.8-1.16)	0.705547	0.862509	1.17 (0.93-1.46)	0.172887	0.98 (0.81-1.19)	0.842085	0.983862	1.12 (0.9-1.39)	0.325846	0.95 (0.78-1.14)	0.557344	NA	1.25 (1-1.55)	0.0488927	0.98 (0.81-1.18)	0.823003	NA	1.25 (1.01-1.56)	0.040384	0.96 (0.8-1.16)	0.705547	0.889583	1.17 (0.93-1.46)	0.172887	0.96 (0.8-1.16)	0.705547	0.986274	1.17 (0.93-1.46)	0.172887	0.98 (0.81-1.18)	0.823003	NA	1.25 (1.01-1.56)	0.040384	NA	NA	NA	NA	NA	NA	NA	NA	NA	NA
PNKP	0.00858498	0.223413	0.252039	1.28 (1.05-1.55)	0.0130826	0.154772	1.1 (0.88-1.37)	0.397667	1.23 (1.02-1.49)	0.0286201	0.271891	1.14 (0.91-1.41)	0.248662	1.23 (1.02-1.49)	0.0286201	0.314821	1.14 (0.91-1.41)	0.248662	1.02 (0.86-1.21)	0.844425	0.955563	1.02 (0.83-1.26)	0.849048	1.17 (0.97-1.41)	0.109425	0.481468	1.12 (0.9-1.39)	0.294377	1.23 (1.02-1.49)	0.0286201	0.286201	1.14 (0.91-1.41)	0.248662	1.23 (1.02-1.49)	0.0286201	0.271749	1.14 (0.91-1.41)	0.248662	1.24 (1.03-1.5)	0.024128	0.199166	1.1 (0.89-1.37)	0.381906	1.26 (1.04-1.53)	0.0161985	0.362422	1.06 (0.85-1.32)	0.597034	1.23 (1.02-1.49)	0.0286201	0.172348	1.14 (0.91-1.41)	0.248662	1.23 (1.02-1.49)	0.0286201	0.445155	1.14 (0.91-1.41)	0.248662	0.96 (0.79-1.16)	0.668153	NA	1.26 (1-1.58)	0.046781	1.38 (1.14-1.68)	0.0008894	0.0231244	0.89 (0.72-1.1)	0.282222	1.25 (1.04-1.51)	0.0180491	0.523423	1.07 (0.86-1.33)	0.552792	NA	NA	NA	NA	NA	NA	NA	NA	NA	NA
POLB	0.425377	0.870869	0.247406	0.89 (0.74-1.06)	0.175426	0.606741	1.06 (0.85-1.33)	0.599927	NA NA	NA	NA	NA NA	NA	NA	NA	NA	NA	NA	NA	NA	NA	NA	NA	0.94 (0.78-1.14)	0.517015	0.909056	1.08 (0.88-1.32)	0.483529	1.15 (0.96-1.38)	0.141556	0.471852	0.9 (0.74-1.1)	0.307837	0.94 (0.69-1.29)	0.723789	NA	NA NA	NA	NA	NA	NA	NA	NA	0.93 (0.78-1.11)	0.405309	0.983862	0.96 (0.72-1.28)	0.786861	NA NA	NA	NA	NA NA	NA	NA	NA	NA	NA	NA	NA	NA	NA	NA	NA	1.02 (0.85-1.23)	0.830581	0.986274	1.23 (1-1.52)	0.0531887	0.9 (0.76-1.07)	0.237503	0.640041	1.03 (0.85-1.23)	0.784938	NA	NA	NA	NA	NA	NA	NA	NA	NA	NA
POLG	0.612583	0.870869	0.881863	NA	NA	NA	NA	NA	1.14 (0.93-1.41)	0.206724	0.666406	1.06 (0.86-1.3)	0.607093	1.12 (0.93-1.36)	0.227466	0.641578	0.94 (0.76-1.16)	0.558172	0.97 (0.8-1.18)	0.766774	0.955563	0.83 (0.65-1.05)	0.119893	0.99 (0.82-1.2)	0.909056	0.909056	0.93 (0.74-1.15)	0.485386	0.98 (0.8-1.2)	0.841976	0.883346	1 (0.8-1.25)	0.991522	0.97 (0.82-1.14)	0.712	0.860718	1.02 (0.82-1.28)	0.828029	1.08 (0.89-1.31)	0.441264	0.706023	0.86 (0.69-1.06)	0.162768	0.95 (0.78-1.15)	0.604529	0.983862	0.83 (0.66-1.04)	0.112233	0.96 (0.79-1.17)	0.716481	0.898599	0.82 (0.64-1.03)	0.0915293	1.15 (0.95-1.38)	0.152424	0.630025	0.94 (0.75-1.18)	0.578036	0.95 (0.78-1.15)	0.60626	0.889583	0.87 (0.69-1.09)	0.212591	NA	NA	NA	NA	NA	0.88 (0.72-1.06)	0.174156	0.640041	1.17 (0.91-1.5)	0.22236	NA	NA	NA	NA	NA	NA	NA	NA	NA	NA
SMUG1	0.724623	0.870869	0.707543	0.88 (0.7-1.1)	0.260638	0.606741	0.84 (0.68-1.03)	0.0999966	1.02 (0.84-1.25)	0.824413	0.880512	1.01 (0.81-1.25)	0.924236	NA	NA	NA	NA	NA	1.01 (0.83-1.23)	0.921914	0.955563	1.02 (0.83-1.26)	0.845714	1.02 (0.85-1.24)	0.810428	0.909056	1.1 (0.88-1.37)	0.416651	NA NA	NA	NA	NA NA	NA	0.88 (0.72-1.06)	0.171955	0.601844	1.01 (0.83-1.25)	0.890334	0.91 (0.74-1.11)	0.346007	0.692014	1.12 (0.89-1.42)	0.320294	1.04 (0.86-1.25)	0.710995	0.983862	1.1 (0.88-1.37)	0.401756	0.99 (0.82-1.19)	0.930712	0.930712	1.54 (0.91-2.6)	0.111464	1.04 (0.87-1.24)	0.658483	0.758727	1.01 (0.82-1.23)	0.953131	1.04 (0.86-1.25)	0.710994	0.889583	1.1 (0.88-1.37)	0.401759	1.13 (0.93-1.37)	0.21846	0.645235	1.06 (0.86-1.32)	0.563545	1.02 (0.83-1.24)	0.86092	0.891667	1.18 (0.95-1.46)	0.131179	1 (0.8-1.25)	0.981314	0.981314	0.96 (0.78-1.18)	0.714648	1.06 (0.87-1.3)	0.535176	0.535176	0.94 (0.77-1.14)	0.51374
TDG	0.788356	0.870869	0.4636	NA NA	NA	NA	NA NA	NA	0.9 (0.73-1.1)	0.311165	0.666406	0.98 (0.77-1.24)	0.8529	1 (0.81-1.24)	0.981045	0.981045	0.92 (0.75-1.13)	0.433445	0.99 (0.8-1.21)	0.894746	0.955563	0.92 (0.73-1.15)	0.453046	1.07 (0.88-1.3)	0.491353	0.909056	1.17 (0.62-2.2)	0.623705	NA	NA	NA	NA	NA	NA	NA	NA	NA	NA	NA	NA	NA	NA	NA	1.24 (1.02-1.49)	0.0268461	0.362422	1.19 (0.96-1.47)	0.116191	1.05 (0.86-1.28)	0.646787	0.898599	0.93 (0.76-1.13)	0.459272	NA	NA	NA	NA	NA	NA	NA	NA	NA	NA	NA	NA	NA	NA	NA	0.98 (0.81-1.18)	0.82419	0.891667	1.14 (0.67-1.93)	0.63573	NA	NA	NA	NA	NA	NA	NA	NA	NA	NA
UNG	0.265735	0.82378	0.150514	0.91 (0.75-1.11)	0.350628	0.606741	0.87 (0.69-1.08)	0.207512	NA	NA	NA	NA	NA	NA NA	NA	NA	NA NA	NA	NA	NA	NA	NA	NA	NA NA	NA	NA	NA NA	NA	NA	NA	NA	NA	NA	NA NA	NA	NA	NA NA	NA	NA	NA	NA	NA	NA	0.99 (0.81-1.22)	0.937277	0.993166	1.08 (0.87-1.34)	0.463241	0.8 (0.65-0.98)	0.0287247	0.172348	1.13 (0.92-1.38)	0.233747	1.08 (0.72-1.62)	0.692751	0.758727	1.18 (0.94-1.47)	0.150593	NA NA	NA	NA	NA NA	NA	0.97 (0.81-1.18)	0.794607	0.986274	0.81 (0.66-1.01)	0.0595087	0.92 (0.77-1.09)	0.332791	0.689352	0.87 (0.71-1.08)	0.217771	0.99 (0.83-1.17)	0.894229	0.963016	1.02 (0.8-1.28)	0.895278	NA	NA	NA	NA	NA
XRCC1	0.641261	0.870869	0.560973	0.92 (0.75-1.12)	0.400186	0.606741	0.83 (0.66-1.03)	0.0867833	0.91 (0.75-1.1)	0.345895	0.666406	0.97 (0.79-1.2)	0.804158	0.9 (0.74-1.09)	0.291626	0.641578	0.98 (0.8-1.21)	0.852617	1.03 (0.86-1.23)	0.761521	0.955563	0.9 (0.73-1.1)	0.310536	1.04 (0.87-1.24)	0.664911	0.909056	0.92 (0.75-1.14)	0.463424	0.99 (0.82-1.19)	0.883346	0.883346	0.95 (0.77-1.17)	0.620758	0.95 (0.79-1.15)	0.599971	0.787462	0.91 (0.73-1.12)	0.354312	0.96 (0.8-1.16)	0.682944	0.862509	0.95 (0.77-1.17)	0.649131	0.96 (0.8-1.16)	0.68331	0.983862	0.98 (0.79-1.2)	0.81934	0.96 (0.8-1.15)	0.662941	0.898599	0.96 (0.78-1.18)	0.673927	1.04 (0.87-1.24)	0.673322	0.758727	0.93 (0.75-1.14)	0.483864	1.04 (0.87-1.24)	0.667847	0.889583	0.92 (0.74-1.14)	0.434362	0.95 (0.79-1.14)	0.555447	0.901491	0.97 (0.79-1.19)	0.771232	1.1 (0.93-1.31)	0.266477	0.640041	0.9 (0.73-1.11)	0.337167	0.96 (0.8-1.16)	0.670091	0.852843	0.96 (0.78-1.19)	0.730238	0.86 (0.71-1.06)	0.155547	0.386505	1.03 (0.83-1.28)	0.770803

### Sheet: IDH mutant 1p19q codeleted
Tissue-Specific Genetically Predicted Transcript Levels with IDH Mutant 1p/19q Codeleted Glioma Survival
	ACAT-O Omnibus Test			GTExv8.ALL.Brain_Amygdala					GTExv8.ALL.Brain_Anterior_cingulate_cortex_BA24					GTExv8.ALL.Brain_Caudate_basal_ganglia					GTExv8.ALL.Brain_Cerebellar_Hemisphere					GTExv8.ALL.Brain_Cerebellum					GTExv8.ALL.Brain_Cortex					GTExv8.ALL.Brain_Frontal_Cortex_BA9					GTExv8.ALL.Brain_Hippocampus					GTExv8.ALL.Brain_Hypothalamus					GTExv8.ALL.Brain_Nucleus_accumbens_basal_ganglia					GTExv8.ALL.Brain_Putamen_basal_ganglia					GTExv8.ALL.Brain_Spinal_cord_cervical_c-1					GTExv8.ALL.Brain_Substantia_nigra					GTExv8.ALL.Whole_Blood					TCGA-LGG.TUMOR					TCGA-GBM.TUMOR
	TMZ		No TMZ	TMZ			No TMZ		TMZ			No TMZ		TMZ			No TMZ		TMZ			No TMZ		TMZ			No TMZ		TMZ			No TMZ		TMZ			No TMZ		TMZ			No TMZ		TMZ			No TMZ		TMZ			No TMZ		TMZ			No TMZ		TMZ			No TMZ		TMZ			No TMZ		TMZ			No TMZ		TMZ			No TMZ		TMZ			No TMZ
Gene	p.value	FDR p.value	p.value	HR (95% CI)	p.value	FDR p.value	HR (95% CI)	p.value	HR (95% CI)	p.value	FDR p.value	HR (95% CI)	p.value	HR (95% CI)	p.value	FDR p.value	HR (95% CI)	p.value	HR (95% CI)	p.value	FDR p.value	HR (95% CI)	p.value	HR (95% CI)	p.value	FDR p.value	HR (95% CI)	p.value	HR (95% CI)	p.value	FDR p.value	HR (95% CI)	p.value	HR (95% CI)	p.value	FDR p.value	HR (95% CI)	p.value	HR (95% CI)	p.value	FDR p.value	HR (95% CI)	p.value	HR (95% CI)	p.value	FDR p.value	HR (95% CI)	p.value	HR (95% CI)	p.value	FDR p.value	HR (95% CI)	p.value	HR (95% CI)	p.value	FDR p.value	HR (95% CI)	p.value	HR (95% CI)	p.value	FDR p.value	HR (95% CI)	p.value	HR (95% CI)	p.value	FDR p.value	HR (95% CI)	p.value	HR (95% CI)	p.value	FDR p.value	HR (95% CI)	p.value	HR (95% CI)	p.value	FDR p.value	HR (95% CI)	p.value	HR (95% CI)	p.value	FDR p.value	HR (95% CI)	p.value
APEX1	0.314012	0.549346	0.251583	NA	NA	NA	NA	NA	NA NA	NA	NA	NA NA	NA	NA	NA	NA	NA	NA	0.87 (0.53-1.42)	0.572314	0.853948	1.45 (0.9-2.33)	0.128662	NA NA	NA	NA	NA NA	NA	1.22 (0.77-1.93)	0.398598	0.656414	1.51 (0.95-2.4)	0.0843294	1.48 (0.91-2.41)	0.112413	0.314756	0.93 (0.57-1.49)	0.754033	NA	NA	NA	NA	NA	NA	NA	NA	NA	NA	0.86 (0.58-1.3)	0.482536	0.772057	1.08 (0.71-1.65)	0.70576	0.81 (0.51-1.29)	0.368002	0.835108	0.81 (0.54-1.21)	0.30409	NA	NA	NA	NA	NA	NA NA	NA	NA	NA NA	NA	0.82 (0.53-1.26)	0.360213	0.660391	1.49 (0.85-2.61)	0.166142	NA	NA	NA	NA	NA	NA	NA	NA	NA	NA
APLF	0.794327	0.893312	0.817591	0.92 (0.59-1.43)	0.711029	0.820418	1.04 (0.7-1.56)	0.847653	1.12 (0.77-1.64)	0.548872	0.969246	1.33 (0.91-1.96)	0.141559	1.03 (0.7-1.51)	0.88421	0.925532	0.95 (0.66-1.39)	0.8087	NA NA	NA	NA	0.8 (0.54-1.18)	0.262578	NA	NA	NA	NA	NA	1.03 (0.7-1.51)	0.88421	0.971004	0.95 (0.66-1.39)	0.8087	NA	NA	NA	NA	NA	1.33 (0.85-2.06)	0.212802	0.547205	1.09 (0.73-1.64)	0.666382	NA NA	NA	NA	NA NA	NA	NA	NA	NA	NA	NA	0.98 (0.66-1.45)	0.924999	0.966596	1.02 (0.7-1.5)	0.9042	1.06 (0.71-1.56)	0.783462	0.980667	1.01 (0.62-1.65)	0.953371	0.89 (0.58-1.36)	0.588101	NA	NA NA	NA	1.06 (0.71-1.61)	0.766383	NA	NA NA	NA	NA	NA	NA	NA	NA	NA	NA	NA	NA	NA
HFM1	0.774431	NA	0.0449204	0.79 (0.52-1.19)	0.251012	0.514641	0.82 (0.55-1.23)	0.347744	1.28 (0.81-2.01)	0.292388	0.877163	0.71 (0.47-1.07)	0.10177	1.16 (0.81-1.67)	0.422584	NA	0.57 (0.35-0.93)	0.0257262	0.78 (0.5-1.23)	0.285796	0.853948	0.82 (0.52-1.3)	0.405256	1.28 (0.81-2.01)	0.292388	0.713735	0.71 (0.47-1.07)	0.10177	1.02 (0.67-1.56)	0.913886	0.971004	0.65 (0.41-1.04)	0.0700622	0.99 (0.68-1.45)	0.977753	NA	0.6 (0.39-0.93)	0.0238421	1.16 (0.81-1.67)	0.423978	NA	0.57 (0.35-0.93)	0.0248043	1.28 (0.81-2.01)	0.292388	0.931952	0.71 (0.47-1.07)	0.10177	1.15 (0.8-1.66)	0.453973	NA	0.58 (0.36-0.95)	0.0302217	1.07 (0.72-1.58)	0.742445	NA	0.55 (0.33-0.91)	0.0200978	1.17 (0.77-1.78)	0.460307	0.980667	0.69 (0.45-1.04)	0.0794126	NA NA	NA	NA	0.59 (0.36-0.97)	0.0375865	NA	NA	NA	NA	NA	NA	NA	NA	NA	NA	NA	NA	NA	NA	NA
HMCES	0.0893934	0.387371	0.0948609	0.7 (0.45-1.09)	0.11438	0.379403	0.62 (0.36-1.04)	0.0704719	1.14 (0.7-1.88)	0.593453	NA	NA NA	NA	1.17 (0.79-1.73)	0.421566	0.76404	1.21 (0.8-1.82)	0.371251	0.97 (0.64-1.47)	0.8833	NA	NA NA	NA	0.56 (0.35-0.89)	0.0144962	0.260932	1.33 (0.84-2.1)	0.227331	0.66 (0.44-0.98)	0.0379897	0.215275	0.76 (0.45-1.26)	0.28447	0.74 (0.49-1.11)	0.14754	NA	1.62 (1.06-2.47)	0.0256986	NA	NA	NA	NA	NA	1.32 (0.86-2.04)	0.206701	NA	NA NA	NA	1.13 (0.7-1.84)	0.618587	0.899762	1.18 (0.81-1.72)	0.393988	NA	NA	NA	NA	NA	NA	NA	NA	NA	NA	1.35 (0.86-2.14)	0.192111	NA	NA NA	NA	0.85 (0.58-1.26)	0.421566	0.681462	0.83 (0.55-1.25)	0.371251	NA	NA	NA	NA	NA	NA	NA	NA	NA	NA
LIG3	0.893312	0.893312	0.461833	0.79 (0.51-1.22)	0.294869	0.514641	0.94 (0.57-1.56)	0.810823	0.94 (0.62-1.43)	0.775921	0.969246	1.24 (0.74-2.09)	0.417886	0.94 (0.62-1.43)	0.775921	0.925532	1.24 (0.74-2.09)	0.417886	0.89 (0.6-1.33)	0.581937	0.853948	1.17 (0.71-1.93)	0.538409	0.94 (0.62-1.43)	0.775921	0.857624	1.24 (0.74-2.09)	0.417886	NA NA	NA	NA	1.27 (0.73-2.2)	0.396523	0.98 (0.64-1.48)	0.911492	0.981606	1.26 (0.73-2.15)	0.406107	0.99 (0.66-1.49)	0.963776	1	1.13 (0.68-1.87)	0.63294	0.98 (0.65-1.49)	0.931952	0.931952	1.26 (0.73-2.17)	0.398158	0.94 (0.62-1.43)	0.775921	0.91385	1.24 (0.74-2.09)	0.417886	0.99 (0.65-1.5)	0.953899	0.966596	1.32 (0.78-2.25)	0.303309	1.08 (0.71-1.65)	0.722689	0.980667	1.28 (0.72-2.25)	0.401222	1.02 (0.66-1.55)	0.944457	1	1.31 (0.75-2.31)	0.339483	0.94 (0.62-1.43)	0.775921	0.898434	1.24 (0.74-2.09)	0.417886	0.98 (0.65-1.5)	0.943656	0.943656	1.26 (0.74-2.14)	0.394156	NA	NA	NA	NA	NA
MBD4	0.11665	0.429778	0.445404	NA NA	NA	NA	NA NA	NA	1.43 (0.9-2.26)	0.127417	NA	NA NA	NA	1.02 (0.65-1.61)	0.925532	0.925532	0.83 (0.54-1.29)	0.415551	1.22 (0.77-1.93)	0.405465	0.853948	0.84 (0.53-1.33)	0.450036	0.91 (0.6-1.39)	0.672068	0.857624	1.03 (0.66-1.61)	0.899699	0.83 (0.54-1.3)	0.424739	0.656414	1.05 (0.65-1.68)	0.845664	1.78 (1.12-2.83)	0.0144962	0.101474	0.75 (0.48-1.19)	0.227331	0.7 (0.45-1.08)	0.106602	0.440584	0.61 (0.36-1.03)	0.0663923	0.91 (0.59-1.4)	0.666708	0.931952	1.3 (0.81-2.09)	0.268974	NA	NA	NA	NA	NA	0.77 (0.58-1.04)	0.0845302	NA	NA NA	NA	1.16 (0.76-1.78)	0.491913	0.980667	1.1 (0.66-1.81)	0.723097	NA NA	NA	NA	NA NA	NA	0.81 (0.55-1.19)	0.276981	NA	NA NA	NA	1.43 (0.93-2.2)	0.0985375	0.197075	1.15 (0.77-1.73)	0.49198	NA	NA	NA	NA	NA
MDP1	NA	NA	NA	NA	NA	NA	NA	NA	NA	NA	NA	NA	NA	NA	NA	NA	NA	NA	NA	NA	NA	NA	NA	NA	NA	NA	NA	NA	NA	NA	NA	NA	NA	NA	NA	NA	NA	NA	NA	NA	NA	NA	NA	NA	NA	NA	NA	NA	NA	NA	NA	NA	NA	NA	NA	NA	NA	NA	NA	NA	NA	NA	NA	NA	NA	NA	NA	NA	NA	NA	NA	NA	NA	1.05 (0.72-1.53)	0.808338	0.881823	1.17 (0.72-1.89)	0.521702	NA	NA	NA	NA	NA
MGMT	0.558086	0.690964	0.804224	1.14 (0.73-1.79)	0.566518	0.772525	1.11 (0.68-1.81)	0.667514	0.99 (0.64-1.52)	0.951322	0.969246	1.12 (0.69-1.82)	0.649714	1.19 (0.77-1.84)	0.436594	0.76404	1.07 (0.68-1.67)	0.767337	1.2 (0.77-1.88)	0.426396	0.853948	0.93 (0.55-1.57)	0.786962	1.33 (0.84-2.11)	0.227755	0.713735	1.27 (0.78-2.08)	0.333532	1.29 (0.82-2.03)	0.269501	0.572689	1.18 (0.72-1.93)	0.509335	1.24 (0.78-1.98)	0.371965	0.578612	1.15 (0.7-1.9)	0.583618	1.43 (0.85-2.38)	0.175424	0.526271	0.95 (0.57-1.58)	0.833602	1.09 (0.69-1.75)	0.706699	0.931952	0.92 (0.54-1.55)	0.753224	1.07 (0.7-1.64)	0.76164	0.91385	1.02 (0.62-1.67)	0.939016	1.36 (0.86-2.15)	0.193172	0.61815	1.11 (0.7-1.76)	0.648891	1.32 (0.8-2.18)	0.274307	0.980667	0.98 (0.57-1.68)	0.941391	1.1 (0.69-1.76)	0.691536	0.979677	0.94 (0.55-1.59)	0.805218	1.27 (0.78-2.06)	0.331207	0.660391	1.29 (0.78-2.14)	0.324129	1.23 (0.77-1.95)	0.382551	0.524934	1.07 (0.64-1.79)	0.803825	NA	NA	NA	NA	NA
MLH1	0.564634	NA	0.0486404	1.34 (0.86-2.07)	0.192301	NA	0.57 (0.35-0.91)	0.0193985	NA	NA	NA	NA	NA	1.26 (0.77-2.06)	0.354372	NA	NA NA	NA	NA	NA	NA	NA	NA	NA NA	NA	NA	NA NA	NA	NA	NA	NA	NA	NA	NA	NA	NA	NA	NA	0.98 (0.64-1.48)	0.906335	NA	1.85 (1-3.42)	0.0499877	0.93 (0.62-1.38)	0.710318	0.931952	1.21 (0.73-2)	0.465096	1.26 (0.77-2.06)	0.354372	NA	NA NA	NA	1.16 (0.74-1.82)	0.514992	0.835108	0.97 (0.63-1.51)	0.909479	0.84 (0.55-1.29)	0.422207	0.980667	0.93 (0.62-1.38)	0.711474	NA NA	NA	NA	0.57 (0.36-0.9)	0.01563	1.02 (0.64-1.62)	0.929473	0.96436	1.37 (0.85-2.19)	0.194372	NA	NA	NA	NA	NA	NA	NA	NA	NA	NA
MLH3	0.246898	0.534945	0.360505	NA NA	NA	NA	NA NA	NA	0.95 (0.62-1.48)	0.836949	0.969246	0.93 (0.61-1.44)	0.757583	NA	NA	NA	NA	NA	1.12 (0.74-1.68)	0.590199	0.853948	0.92 (0.6-1.4)	0.69547	NA	NA	NA	NA	NA	NA NA	NA	NA	NA NA	NA	NA NA	NA	NA	NA NA	NA	0.86 (0.55-1.33)	0.49081	1	1.46 (0.81-2.62)	0.203218	0.64 (0.41-1)	0.0497212	0.550268	1.25 (0.77-2.02)	0.363506	0.77 (0.54-1.11)	0.160158	0.459379	1.17 (0.8-1.72)	0.41698	0.84 (0.52-1.34)	0.459718	0.835108	0.67 (0.41-1.1)	0.113214	0.76 (0.46-1.24)	0.269453	0.980667	1.14 (0.7-1.87)	0.59526	NA NA	NA	NA	0.71 (0.4-1.26)	0.242573	0.78 (0.54-1.12)	0.179297	0.493066	1.15 (0.79-1.68)	0.469958	NA	NA	NA	NA	NA	NA	NA	NA	NA	NA
MPG	0.190323	0.494839	0.412533	0.57 (0.37-0.89)	0.0132791	0.099593	0.93 (0.57-1.52)	0.778446	NA	NA	NA	NA	NA	NA	NA	NA	NA	NA	1.01 (0.64-1.6)	0.959242	1	0.94 (0.62-1.41)	0.750934	NA NA	NA	NA	NA NA	NA	NA	NA	NA	NA	NA	NA	NA	NA	NA	NA	0.92 (0.57-1.49)	0.73564	1	1.15 (0.76-1.75)	0.508427	1.14 (0.71-1.83)	0.582243	0.931952	0.73 (0.48-1.11)	0.140987	1.17 (0.77-1.77)	0.473329	NA	NA NA	NA	1.12 (0.77-1.63)	0.564264	0.835108	1.41 (0.83-2.41)	0.201297	1.03 (0.68-1.56)	0.891516	0.980667	0.89 (0.58-1.37)	0.60753	0.9 (0.6-1.35)	0.600184	0.927557	0.79 (0.53-1.17)	0.237596	1.11 (0.76-1.61)	0.595642	0.819007	1.09 (0.75-1.57)	0.665364	NA	NA	NA	NA	NA	NA	NA	NA	NA	NA
MSH2	0.169543	0.48979	0.144312	0.7 (0.48-1.04)	0.078815	0.379403	0.66 (0.4-1.06)	0.0879072	NA NA	NA	NA	NA NA	NA	0.79 (0.53-1.16)	0.228803	NA	NA NA	NA	NA	NA	NA	NA	NA	0.7 (0.47-1.06)	0.0952252	0.713735	1.32 (0.81-2.15)	0.259776	0.69 (0.48-1)	0.0501084	NA	1.6 (1-2.56)	0.0486641	NA	NA	NA	NA	NA	1.11 (0.73-1.69)	0.620925	1	0.63 (0.37-1.08)	0.0961172	0.97 (0.63-1.51)	0.906446	0.931952	0.75 (0.45-1.25)	0.269795	NA	NA	NA	NA	NA	NA	NA	NA	NA	NA	0.85 (0.55-1.32)	0.471967	0.980667	0.76 (0.47-1.24)	0.278869	0.69 (0.44-1.1)	0.119146	0.405098	1.06 (0.63-1.78)	0.814568	0.69 (0.42-1.12)	0.136207	0.493066	0.8 (0.46-1.39)	0.431081	0.83 (0.53-1.28)	0.3937	0.524934	0.84 (0.58-1.24)	0.383321	NA	NA	NA	NA	NA
MSH3	0.0414967	NA	0.0218686	0.96 (0.64-1.45)	0.860518	0.921983	0.83 (0.5-1.38)	0.477788	1.24 (0.79-1.95)	0.357222	NA	0.55 (0.33-0.9)	0.017776	1.24 (0.79-1.95)	0.357222	NA	0.55 (0.33-0.9)	0.0177481	1.69 (1.15-2.5)	0.00808958	NA	NA NA	NA	1.69 (1.15-2.5)	0.00808958	NA	NA NA	NA	1.59 (1.06-2.39)	0.0255807	0.215275	1.14 (0.77-1.69)	0.498056	1.3 (0.86-1.95)	0.216565	0.450973	0.8 (0.51-1.25)	0.317843	1.24 (0.79-1.95)	0.356558	NA	0.55 (0.34-0.91)	0.0188414	1.29 (0.81-2.05)	0.290646	0.931952	0.67 (0.42-1.08)	0.0987226	1.43 (0.91-2.25)	0.117438	0.459379	0.96 (0.58-1.6)	0.888436	1.24 (0.79-1.95)	0.357222	NA	0.55 (0.33-0.9)	0.017776	0.88 (0.6-1.3)	0.5326	0.980667	0.83 (0.52-1.31)	0.426816	1.6 (0.94-2.72)	0.0824728	NA	0.51 (0.32-0.8)	0.00361891	1.84 (1.18-2.88)	0.00742023	0.10153	1.07 (0.69-1.64)	0.772498	1.57 (0.99-2.49)	0.0549118	0.153999	0.82 (0.49-1.36)	0.432493	1.62 (1.02-2.59)	0.0431205	0.129361	0.99 (0.6-1.63)	0.963165
MSH4	0.677482	NA	0.0102166	0.91 (0.58-1.41)	0.661987	NA	1.89 (1.14-3.14)	0.0131954	NA	NA	NA	NA	NA	0.81 (0.48-1.36)	0.426135	NA	1.66 (1.07-2.58)	0.023131	0.79 (0.51-1.21)	0.277421	NA	1.84 (1.09-3.1)	0.021356	0.78 (0.48-1.27)	0.314404	NA	1.82 (1.12-2.96)	0.0150264	0.98 (0.62-1.55)	0.926814	NA	2.06 (1.25-3.38)	0.00428625	1.07 (0.63-1.8)	0.805101	NA	1.87 (1.2-2.9)	0.00552483	0.78 (0.49-1.24)	0.298093	NA	1.84 (1.13-2.97)	0.013467	1.04 (0.63-1.72)	0.868515	NA	1.79 (1.14-2.79)	0.0108068	0.92 (0.57-1.48)	0.72471	NA	1.6 (1.06-2.41)	0.0245626	0.79 (0.5-1.26)	0.32384	NA	1.78 (1.11-2.84)	0.0158928	0.87 (0.52-1.45)	0.587549	NA	1.94 (1.21-3.1)	0.00584832	0.92 (0.55-1.51)	0.733776	NA	1.77 (1.14-2.77)	0.0115487	NA	NA	NA	NA	NA	0.92 (0.55-1.53)	0.74828	NA	1.9 (1.19-3.03)	0.00748709	NA	NA	NA	NA	NA
MSH5	0.862635	0.893312	0.775237	1 (0.65-1.52)	0.982254	0.982254	1.02 (0.63-1.67)	0.934072	1.21 (0.73-1.98)	0.458362	NA	NA NA	NA	1.09 (0.68-1.73)	0.724108	0.925532	1.12 (0.71-1.76)	0.640116	1.22 (0.77-1.95)	0.398441	0.853948	1.14 (0.7-1.86)	0.605065	1.09 (0.67-1.77)	0.727456	0.857624	0.86 (0.52-1.43)	0.558716	0.72 (0.45-1.15)	0.168371	0.436027	1.21 (0.77-1.9)	0.416724	0.78 (0.49-1.22)	0.267224	0.467642	1.12 (0.7-1.8)	0.637336	0.84 (0.53-1.31)	0.436012	NA	NA NA	NA	1.03 (0.59-1.81)	0.909742	0.931952	0.82 (0.47-1.44)	0.49629	1.36 (0.88-2.11)	0.172267	0.459379	0.98 (0.59-1.63)	0.947854	NA NA	NA	NA	NA NA	NA	0.72 (0.46-1.15)	0.168063	0.980667	1.22 (0.78-1.91)	0.377977	0.99 (0.59-1.66)	0.967114	1	1.15 (0.73-1.8)	0.544233	1.3 (0.83-2.04)	0.259037	0.633203	1.31 (0.81-2.14)	0.27481	NA	NA	NA	NA	NA	NA	NA	NA	NA	NA
MSH6	0.373235	0.570829	0.354673	NA	NA	NA	NA	NA	NA	NA	NA	NA	NA	1.34 (0.84-2.12)	0.216851	NA	NA NA	NA	1.11 (0.71-1.73)	0.656238	0.853948	1.1 (0.72-1.68)	0.649234	0.97 (0.57-1.66)	0.916707	0.916707	1.26 (0.81-1.96)	0.30955	1.04 (0.65-1.64)	0.880286	0.971004	0.74 (0.43-1.29)	0.291161	1.11 (0.7-1.74)	0.665202	NA	NA NA	NA	1.34 (0.84-2.12)	0.216851	NA	NA NA	NA	1.03 (0.64-1.65)	0.906062	0.931952	1.33 (0.81-2.18)	0.258759	1.75 (1.06-2.89)	0.0287578	0.257184	1.47 (0.94-2.31)	0.0906747	1.45 (0.98-2.14)	0.0613653	0.245461	0.76 (0.47-1.22)	0.254301	1.02 (0.64-1.63)	0.936798	0.981408	0.97 (0.63-1.48)	0.883241	1.36 (0.87-2.13)	0.175032	0.425078	1.17 (0.79-1.74)	0.421301	1.09 (0.67-1.76)	0.731532	0.894094	1.15 (0.76-1.72)	0.513403	1.5 (0.98-2.3)	0.0641662	0.153999	1.53 (0.93-2.49)	0.0910867	NA	NA	NA	NA	NA
MUTYH	0.191077	NA	0.0357577	1.43 (0.9-2.26)	0.126481	NA	0.68 (0.47-0.99)	0.0434622	1.35 (0.84-2.15)	0.210914	NA	0.68 (0.47-0.99)	0.0434622	1.43 (0.93-2.19)	0.100621	NA	0.65 (0.45-0.93)	0.0200711	0.91 (0.58-1.42)	0.674237	0.853948	1.06 (0.71-1.59)	0.770953	NA NA	NA	NA	NA NA	NA	1.38 (0.89-2.14)	0.144579	NA	0.64 (0.45-0.91)	0.0125363	1.15 (0.75-1.75)	0.518911	0.726475	1.11 (0.72-1.71)	0.642712	1.37 (0.93-2.01)	0.114473	0.440584	0.69 (0.46-1.02)	0.0598974	1.24 (0.81-1.92)	0.321814	NA	0.69 (0.48-0.99)	0.0439049	1.43 (0.93-2.19)	0.100621	NA	0.65 (0.45-0.93)	0.0200711	1.36 (0.87-2.14)	0.175329	NA	0.68 (0.47-0.99)	0.0458182	1.43 (0.93-2.19)	0.100621	NA	0.65 (0.45-0.93)	0.0200711	1.05 (0.67-1.65)	0.822233	1	0.75 (0.47-1.19)	0.222256	1.43 (0.93-2.19)	0.100621	NA	0.65 (0.45-0.93)	0.0200711	1.79 (1.12-2.86)	0.0147727	0.0638288	0.77 (0.53-1.11)	0.160969	1.22 (0.79-1.91)	0.371146	NA	NA NA	NA
NEIL1	0.332893	0.549346	0.817438	NA	NA	NA	NA	NA	1.01 (0.64-1.59)	0.969246	0.969246	0.99 (0.65-1.52)	0.978674	1.45 (0.92-2.28)	0.106317	0.372109	1.19 (0.73-1.95)	0.48113	0.79 (0.53-1.17)	0.23453	0.853948	0.77 (0.48-1.21)	0.252111	0.86 (0.58-1.26)	0.431758	0.713735	0.81 (0.49-1.34)	0.405984	1.45 (0.92-2.28)	0.106317	0.361478	1.19 (0.73-1.95)	0.48113	NA NA	NA	NA	NA NA	NA	0.68 (0.45-1.01)	0.0579657	0.440584	0.78 (0.5-1.21)	0.269019	NA	NA	NA	NA	NA	1.45 (0.92-2.28)	0.106317	0.459379	1.19 (0.73-1.95)	0.48113	1.11 (0.71-1.72)	0.654544	0.872725	1.19 (0.76-1.89)	0.4486	NA NA	NA	NA	NA NA	NA	1.29 (0.79-2.1)	0.313776	NA	NA NA	NA	0.85 (0.55-1.29)	0.433658	0.681462	0.62 (0.35-1.11)	0.106734	0.77 (0.52-1.14)	0.195072	0.334408	0.72 (0.45-1.17)	0.186164	NA	NA	NA	NA	NA
NEIL2	0.0033571	0.0872846	0.819401	1.73 (1.12-2.68)	0.0144552	NA	NA NA	NA	NA	NA	NA	NA	NA	1.6 (1.04-2.46)	0.0311872	0.215166	1.03 (0.69-1.54)	0.88013	1.67 (1.06-2.64)	0.0265685	0.321614	1.18 (0.76-1.83)	0.466182	1.26 (0.79-2)	0.333585	0.713735	1.52 (0.94-2.44)	0.0850794	2.04 (1.27-3.26)	0.00303651	0.0516207	1.06 (0.67-1.66)	0.809847	1.72 (1.08-2.75)	0.022211	0.103651	1.16 (0.76-1.77)	0.485039	2.48 (1.46-4.22)	0.000771255	NA	NA NA	NA	1.54 (0.98-2.42)	0.05966	0.550268	0.8 (0.51-1.25)	0.332257	1.58 (1.04-2.4)	0.032148	0.257184	0.9 (0.58-1.4)	0.64194	2.43 (1.44-4.1)	0.000909748	0.014556	1.12 (0.72-1.76)	0.606808	2.25 (1.36-3.75)	0.00173173	0.0380981	1.01 (0.65-1.56)	0.976501	1.79 (1.07-2.99)	0.0256797	0.218278	1.05 (0.68-1.62)	0.833427	1.76 (1.08-2.84)	0.0221059	0.16211	1.04 (0.64-1.68)	0.879297	1.81 (1.14-2.88)	0.0116777	0.0638288	1.1 (0.71-1.71)	0.677998	NA	NA	NA	NA	NA
NTHL1	0.525864	0.690964	0.103768	0.86 (0.56-1.32)	0.486903	0.730355	0.86 (0.6-1.23)	0.399003	1.37 (0.89-2.12)	0.154527	0.618109	1.34 (0.89-2.01)	0.161516	NA	NA	NA	NA	NA	NA NA	NA	NA	NA NA	NA	NA NA	NA	NA	NA NA	NA	NA	NA	NA	NA	NA	NA	NA	NA	NA	NA	1.04 (0.65-1.66)	0.880727	1	1.12 (0.74-1.68)	0.593782	0.84 (0.54-1.28)	0.413013	NA	0.61 (0.4-0.94)	0.0251599	NA NA	NA	NA	NA NA	NA	NA NA	NA	NA	NA NA	NA	NA NA	NA	NA	1.16 (0.83-1.61)	0.395219	NA	NA	NA	NA	NA	NA	NA	NA	NA	NA	NA	NA	NA	NA	NA	NA	NA	NA	NA	NA
OGG1	0.549587	0.690964	0.530702	1.29 (0.82-2.02)	0.272832	0.514641	0.92 (0.6-1.43)	0.714971	0.8 (0.54-1.17)	0.250615	NA	NA NA	NA	0.65 (0.35-1.21)	0.171322	0.4797	1.18 (0.78-1.77)	0.428653	1.01 (0.69-1.48)	0.960781	1	0.99 (0.68-1.42)	0.937908	NA NA	NA	NA	NA NA	NA	1.36 (0.96-1.93)	0.0834139	0.354509	0.73 (0.46-1.15)	0.170849	NA	NA	NA	NA	NA	1.11 (0.75-1.65)	0.591858	1	0.72 (0.47-1.11)	0.140085	NA NA	NA	NA	NA NA	NA	NA	NA	NA	NA	NA	NA	NA	NA	NA	NA	1.04 (0.68-1.59)	0.864123	0.980667	1.15 (0.77-1.71)	0.489808	0.7 (0.44-1.13)	0.144539	0.409526	1.31 (0.84-2.02)	0.231912	0.71 (0.42-1.19)	0.192548	NA	NA NA	NA	NA	NA	NA	NA	NA	NA	NA	NA	NA	NA
PARP1	0.461188	0.666161	0.701995	NA	NA	NA	NA	NA	NA	NA	NA	NA	NA	NA	NA	NA	NA	NA	NA NA	NA	NA	0.98 (0.63-1.5)	0.909819	0.91 (0.61-1.36)	0.636814	0.857624	0.8 (0.49-1.28)	0.350997	NA NA	NA	NA	NA NA	NA	NA	NA	NA	NA	NA	NA	NA	NA	NA	NA	NA	NA	NA	NA	NA	NA NA	NA	NA	NA NA	NA	1.2 (0.79-1.82)	0.381712	NA	NA NA	NA	0.89 (0.56-1.41)	0.620505	0.980667	0.82 (0.5-1.37)	0.449505	0.75 (0.46-1.23)	0.25706	0.546253	0.85 (0.51-1.44)	0.555293	1.32 (0.84-2.07)	0.23421	NA	NA NA	NA	NA	NA	NA	NA	NA	NA	NA	NA	NA	NA
PARP2	0.890863	0.893312	0.243387	1.05 (0.57-1.91)	0.882142	NA	NA NA	NA	0.9 (0.55-1.45)	0.653997	0.969246	0.71 (0.45-1.11)	0.129049	1.16 (0.75-1.79)	0.49766	0.774138	0.78 (0.47-1.29)	0.337778	1.1 (0.68-1.76)	0.705435	0.853948	0.79 (0.5-1.25)	0.308325	1.11 (0.69-1.78)	0.660073	0.857624	0.78 (0.49-1.25)	0.305252	1.09 (0.68-1.74)	0.714912	0.971004	0.79 (0.5-1.26)	0.317797	0.89 (0.59-1.35)	0.585354	0.744996	0.94 (0.6-1.48)	0.800409	NA NA	NA	NA	NA NA	NA	1.08 (0.72-1.62)	0.719706	0.931952	0.76 (0.49-1.17)	0.205727	1.01 (0.66-1.54)	0.969124	0.969124	0.67 (0.42-1.06)	0.0895917	0.99 (0.62-1.59)	0.966596	0.966596	0.83 (0.51-1.34)	0.443472	1.09 (0.68-1.75)	0.716417	0.980667	0.79 (0.5-1.25)	0.312468	0.99 (0.62-1.57)	0.953107	1	0.69 (0.43-1.12)	0.13091	0.87 (0.55-1.37)	0.543377	0.796953	0.97 (0.63-1.49)	0.900605	NA	NA	NA	NA	NA	NA	NA	NA	NA	NA
PARP3	0.0158355	0.205861	0.489849	NA	NA	NA	NA	NA	NA	NA	NA	NA	NA	NA	NA	NA	NA	NA	1.85 (1.02-3.33)	0.0419497	0.321614	0.93 (0.61-1.41)	0.72989	NA NA	NA	NA	NA NA	NA	NA NA	NA	NA	NA NA	NA	1.98 (1.21-3.24)	0.00685585	0.0959819	0.86 (0.55-1.34)	0.494715	NA NA	NA	NA	0.89 (0.57-1.39)	0.617351	1.04 (0.63-1.73)	0.866286	NA	NA NA	NA	1.18 (0.79-1.76)	0.418874	0.772057	1.38 (0.86-2.23)	0.182507	NA NA	NA	NA	NA NA	NA	NA	NA	NA	NA	NA	2.32 (1.26-4.26)	0.00657098	0.111707	1.13 (0.75-1.7)	0.543783	0.75 (0.5-1.14)	0.176719	0.493066	0.7 (0.4-1.21)	0.202059	NA	NA	NA	NA	NA	NA	NA	NA	NA	NA
PMS1	0.245067	0.534945	0.715967	0.88 (0.6-1.29)	0.512515	NA	NA NA	NA	NA	NA	NA	NA	NA	NA NA	NA	NA	NA NA	NA	1.45 (0.96-2.18)	0.0776304	0.446375	0.92 (0.63-1.35)	0.664839	1.2 (0.84-1.73)	0.322313	NA	NA NA	NA	NA NA	NA	NA	NA NA	NA	NA NA	NA	NA	NA NA	NA	1.34 (0.92-1.95)	0.122385	0.440584	0.94 (0.58-1.52)	0.793616	1.13 (0.73-1.77)	0.586048	NA	NA NA	NA	NA NA	NA	NA	NA NA	NA	1.25 (0.81-1.93)	0.311227	NA	NA NA	NA	1.08 (0.72-1.63)	0.697119	0.980667	1.1 (0.72-1.7)	0.654844	1.38 (0.85-2.23)	0.187904	NA	NA NA	NA	1.11 (0.71-1.74)	0.655967	0.848899	0.97 (0.62-1.52)	0.897137	NA	NA	NA	NA	NA	NA	NA	NA	NA	NA
PMS2	0.338059	0.549346	0.217162	0.84 (0.59-1.18)	0.308785	0.514641	0.77 (0.47-1.26)	0.292885	0.84 (0.57-1.24)	0.376551	0.903723	0.7 (0.43-1.14)	0.153938	0.81 (0.56-1.17)	0.267078	0.623182	0.72 (0.42-1.22)	0.221042	0.91 (0.61-1.36)	0.646902	0.853948	0.71 (0.42-1.21)	0.208057	0.83 (0.55-1.23)	0.345898	0.713735	0.69 (0.4-1.18)	0.177358	0.85 (0.58-1.24)	0.399041	0.656414	0.78 (0.45-1.35)	0.380894	0.79 (0.54-1.15)	0.225486	0.450973	0.74 (0.43-1.27)	0.277069	NA NA	NA	NA	0.77 (0.5-1.18)	0.230103	0.86 (0.6-1.23)	0.411148	0.931952	0.82 (0.52-1.29)	0.387276	0.78 (0.53-1.15)	0.202118	0.461984	0.89 (0.55-1.44)	0.644741	0.85 (0.57-1.26)	0.407935	0.835108	0.83 (0.5-1.39)	0.483262	0.83 (0.57-1.21)	0.329552	NA	0.62 (0.4-0.97)	0.0351111	0.79 (0.5-1.25)	0.318314	0.60126	0.96 (0.62-1.49)	0.858863	0.8 (0.52-1.24)	0.321857	0.660391	0.75 (0.48-1.17)	0.20584	NA	NA	NA	NA	NA	NA	NA	NA	NA	NA
PMS2P3	0.0573575	0.298259	0.0553257	0.64 (0.41-1)	0.0493505	NA	0.63 (0.4-0.99)	0.044481	0.64 (0.41-0.99)	0.0473413	0.492735	0.68 (0.43-1.07)	0.0931928	0.64 (0.42-0.98)	0.0423779	0.215166	0.66 (0.42-1.03)	0.0686436	0.64 (0.41-1)	0.0493505	NA	0.63 (0.4-0.99)	0.044481	1.27 (0.84-1.94)	0.258721	0.713735	1.61 (0.96-2.69)	0.0688311	0.66 (0.44-1.01)	0.0577464	NA	0.63 (0.4-0.99)	0.0437198	0.65 (0.43-1)	0.05163	NA	0.64 (0.41-0.99)	0.0436694	0.66 (0.43-1.03)	0.06591	0.440584	0.65 (0.42-1.01)	0.0568932	0.7 (0.46-1.05)	0.0825402	0.550268	0.68 (0.45-1.03)	0.0677439	0.64 (0.41-1)	0.0493505	NA	0.63 (0.4-0.99)	0.044481	0.64 (0.42-0.98)	0.0423779	0.226015	0.66 (0.42-1.03)	0.0686436	0.66 (0.43-1.03)	0.06591	0.72501	0.65 (0.42-1.01)	0.0568932	0.66 (0.43-1.03)	0.06591	0.37349	0.65 (0.42-1.01)	0.0568932	0.64 (0.42-0.98)	0.0423779	0.233078	0.66 (0.42-1.03)	0.0686436	NA	NA	NA	NA	NA	NA	NA	NA	NA	NA
PNKP	0.754744	0.89197	0.653959	1.13 (0.7-1.81)	0.627239	0.784049	1.02 (0.69-1.51)	0.915275	1.05 (0.68-1.64)	0.821478	0.969246	1.17 (0.79-1.74)	0.438524	1.05 (0.68-1.64)	0.821478	0.925532	1.17 (0.79-1.74)	0.438524	NA NA	NA	NA	NA NA	NA	0.83 (0.53-1.32)	0.436171	0.713735	1.21 (0.86-1.71)	0.280735	1.05 (0.68-1.64)	0.821478	0.971004	1.17 (0.79-1.74)	0.438524	1.05 (0.68-1.64)	0.821478	0.958391	1.17 (0.79-1.74)	0.438524	1.03 (0.66-1.61)	0.879671	1	1.15 (0.77-1.72)	0.487728	1.06 (0.68-1.67)	0.783117	0.931952	0.96 (0.65-1.41)	0.82008	1.05 (0.68-1.64)	0.821478	0.91385	1.17 (0.79-1.74)	0.438524	1.05 (0.68-1.64)	0.821478	0.966596	1.17 (0.79-1.74)	0.438524	1.18 (0.79-1.76)	0.423301	0.980667	0.96 (0.6-1.56)	0.881846	0.78 (0.5-1.21)	0.26431	NA	NA NA	NA	1.01 (0.65-1.58)	0.96436	0.96436	1.05 (0.7-1.58)	0.802338	NA	NA	NA	NA	NA	NA	NA	NA	NA	NA
POLB	0.107684	NA	0.0114687	1.32 (0.92-1.88)	0.126468	0.379403	1.47 (0.98-2.21)	0.0618753	NA NA	NA	NA	NA NA	NA	NA	NA	NA	NA	NA	NA	NA	NA	NA	NA	NA NA	NA	NA	NA NA	NA	NA NA	NA	NA	NA NA	NA	NA NA	NA	NA	NA NA	NA	NA	NA	NA	NA	NA	NA NA	NA	NA	NA NA	NA	NA NA	NA	NA	NA NA	NA	NA	NA	NA	NA	NA	NA	NA	NA	NA	NA	1.41 (0.94-2.09)	0.0936155	NA	2.05 (1.23-3.45)	0.00631412	NA NA	NA	NA	NA NA	NA	NA	NA	NA	NA	NA	NA	NA	NA	NA	NA
POLG	0.0420774	0.298259	0.797912	NA	NA	NA	NA	NA	1.48 (0.95-2.29)	0.0821226	0.492735	0.95 (0.61-1.47)	0.818748	1.51 (1.01-2.26)	0.0461069	0.215166	0.87 (0.53-1.4)	0.559133	1.08 (0.73-1.6)	0.694188	0.853948	0.92 (0.56-1.51)	0.745927	1.17 (0.79-1.74)	0.424431	0.713735	0.86 (0.53-1.38)	0.528236	1.31 (0.88-1.95)	0.179541	0.436027	1.28 (0.81-2.04)	0.293403	NA NA	NA	NA	1.22 (0.79-1.87)	0.368933	0.96 (0.62-1.48)	0.839882	1	0.8 (0.52-1.22)	0.293337	1.06 (0.71-1.56)	0.780156	0.931952	1.01 (0.62-1.65)	0.972081	1.04 (0.69-1.56)	0.856735	0.91385	0.92 (0.55-1.53)	0.741631	1.89 (1.22-2.94)	0.00461065	0.0368852	0.83 (0.5-1.37)	0.455549	1.1 (0.74-1.63)	0.646864	0.980667	1.05 (0.66-1.67)	0.845349	NA	NA	NA	NA	NA	NA NA	NA	NA	NA NA	NA	NA	NA	NA	NA	NA	NA	NA	NA	NA	NA
SMUG1	0.0568969	0.298259	0.410581	0.44 (0.24-0.78)	0.00562787	0.084418	0.92 (0.58-1.46)	0.721151	1.22 (0.78-1.91)	0.372908	NA	NA NA	NA	NA	NA	NA	NA	NA	1.15 (0.71-1.86)	0.581724	0.853948	0.83 (0.55-1.25)	0.375556	1.07 (0.63-1.82)	0.809978	0.857624	0.81 (0.53-1.25)	0.345305	NA NA	NA	NA	NA NA	NA	0.67 (0.42-1.05)	0.0807109	0.282488	0.82 (0.52-1.29)	0.391722	0.89 (0.58-1.36)	0.587388	1	1.18 (0.8-1.74)	0.403789	1.06 (0.62-1.81)	0.8392	0.931952	0.81 (0.53-1.25)	0.339841	1.23 (0.73-2.09)	0.439038	0.772057	0.8 (0.51-1.24)	0.319708	NA NA	NA	NA	NA NA	NA	1.06 (0.62-1.81)	0.83921	0.980667	0.81 (0.53-1.25)	0.339838	1.15 (0.75-1.76)	0.515445	0.876257	0.85 (0.54-1.33)	0.472233	1.82 (1.16-2.84)	0.00922999	0.10153	0.84 (0.53-1.34)	0.463119	1.09 (0.65-1.84)	0.735789	0.881823	1.11 (0.73-1.69)	0.634006	1.4 (0.86-2.27)	0.181094	0.271641	1.23 (0.81-1.86)	0.342797
TDG	0.132239	0.429778	0.311079	NA NA	NA	NA	NA NA	NA	0.64 (0.21-1.93)	0.424157	NA	NA NA	NA	0.68 (0.39-1.18)	0.168185	NA	NA NA	NA	0.6 (0.37-0.95)	0.0308325	0.321614	0.74 (0.47-1.17)	0.196494	0.79 (0.51-1.23)	0.297217	0.713735	0.9 (0.58-1.39)	0.629867	NA	NA	NA	NA	NA	NA	NA	NA	NA	NA	NA	NA	NA	NA	NA	1.3 (0.81-2.09)	0.278225	0.931952	1.31 (0.83-2.07)	0.242623	1.12 (0.75-1.68)	0.569664	NA	NA NA	NA	NA	NA	NA	NA	NA	NA	NA	NA	NA	NA	NA	NA	NA	NA	NA	1.03 (0.68-1.56)	0.883442	0.96436	1.05 (0.64-1.72)	0.838879	NA	NA	NA	NA	NA	NA	NA	NA	NA	NA
UNG	0.307515	0.549346	0.262439	0.88 (0.61-1.28)	0.500695	NA	NA NA	NA	NA	NA	NA	NA	NA	NA NA	NA	NA	NA NA	NA	NA	NA	NA	NA	NA	NA NA	NA	NA	NA NA	NA	NA	NA	NA	NA	NA	NA NA	NA	NA	NA NA	NA	NA	NA	NA	NA	NA	1.12 (0.71-1.77)	0.623261	0.931952	1.22 (0.76-1.96)	0.412225	1.41 (0.85-2.32)	0.182939	NA	NA NA	NA	1.15 (0.71-1.87)	0.574137	0.835108	1.07 (0.7-1.65)	0.740723	NA NA	NA	NA	NA NA	NA	0.7 (0.45-1.09)	0.1186	0.405098	1.53 (0.94-2.5)	0.0901836	0.59 (0.39-0.9)	0.0143288	NA	0.61 (0.39-0.95)	0.0303565	0.55 (0.33-0.89)	0.0159572	0.0638288	0.97 (0.62-1.53)	0.896225	NA	NA	NA	NA	NA
XRCC1	0.319364	NA	0.0186296	1.29 (0.81-2.06)	0.285561	NA	0.49 (0.3-0.8)	0.00435516	1.16 (0.72-1.89)	0.537668	NA	0.62 (0.39-0.98)	0.04259	1.18 (0.72-1.93)	0.516957	NA	0.61 (0.39-0.94)	0.0249406	1.31 (0.85-2.03)	0.220453	0.853948	0.62 (0.38-1.01)	0.0526812	1.29 (0.84-1.98)	0.247874	NA	0.57 (0.34-0.96)	0.0356768	1.37 (0.86-2.2)	0.186242	NA	0.59 (0.37-0.94)	0.0265532	1.28 (0.81-2.04)	0.291281	NA	0.57 (0.36-0.92)	0.0200686	1.26 (0.79-2.01)	0.334608	NA	0.61 (0.39-0.96)	0.0310384	1.26 (0.78-2.05)	0.347201	NA	0.55 (0.35-0.86)	0.00960779	1.25 (0.78-2)	0.354464	NA	0.61 (0.39-0.95)	0.0285804	1.26 (0.82-1.95)	0.293638	NA	0.59 (0.35-0.98)	0.0419475	1.29 (0.84-1.99)	0.244261	NA	0.57 (0.34-0.96)	0.034761	1.15 (0.71-1.88)	0.567679	NA	0.59 (0.37-0.92)	0.0214293	1.37 (0.9-2.08)	0.144741	0.493066	0.65 (0.4-1.05)	0.0775344	1.25 (0.78-2)	0.361803	NA	0.6 (0.38-0.94)	0.0269919	1.03 (0.63-1.68)	0.893772	0.893772	0.73 (0.44-1.23)	0.240608

### Sheet: IDH mutant 1p19q non-codeleted
Tissue-Specific Genetically Predicted Transcript Levels with IDH Mutant Glioma 1p/1q Non-codeleted Survival
	ACAT-O Omnibus Test			GTExv8.ALL.Brain_Amygdala					GTExv8.ALL.Brain_Anterior_cingulate_cortex_BA24					GTExv8.ALL.Brain_Caudate_basal_ganglia					GTExv8.ALL.Brain_Cerebellar_Hemisphere					GTExv8.ALL.Brain_Cerebellum					GTExv8.ALL.Brain_Cortex					GTExv8.ALL.Brain_Frontal_Cortex_BA9					GTExv8.ALL.Brain_Hippocampus					GTExv8.ALL.Brain_Hypothalamus					GTExv8.ALL.Brain_Nucleus_accumbens_basal_ganglia					GTExv8.ALL.Brain_Putamen_basal_ganglia					GTExv8.ALL.Brain_Spinal_cord_cervical_c-1					GTExv8.ALL.Brain_Substantia_nigra					GTExv8.ALL.Whole_Blood					TCGA-LGG.TUMOR					TCGA-GBM.TUMOR
	TMZ		No TMZ	TMZ			No TMZ		TMZ			No TMZ		TMZ			No TMZ		TMZ			No TMZ		TMZ			No TMZ		TMZ			No TMZ		TMZ			No TMZ		TMZ			No TMZ		TMZ			No TMZ		TMZ			No TMZ		TMZ			No TMZ		TMZ			No TMZ		TMZ			No TMZ		TMZ			No TMZ		TMZ			No TMZ		TMZ			No TMZ
Gene	p.value	FDR p.value	p.value	HR (95% CI)	p.value	FDR p.value	HR (95% CI)	p.value	HR (95% CI)	p.value	FDR p.value	HR (95% CI)	p.value	HR (95% CI)	p.value	FDR p.value	HR (95% CI)	p.value	HR (95% CI)	p.value	FDR p.value	HR (95% CI)	p.value	HR (95% CI)	p.value	FDR p.value	HR (95% CI)	p.value	HR (95% CI)	p.value	FDR p.value	HR (95% CI)	p.value	HR (95% CI)	p.value	FDR p.value	HR (95% CI)	p.value	HR (95% CI)	p.value	FDR p.value	HR (95% CI)	p.value	HR (95% CI)	p.value	FDR p.value	HR (95% CI)	p.value	HR (95% CI)	p.value	FDR p.value	HR (95% CI)	p.value	HR (95% CI)	p.value	FDR p.value	HR (95% CI)	p.value	HR (95% CI)	p.value	FDR p.value	HR (95% CI)	p.value	HR (95% CI)	p.value	FDR p.value	HR (95% CI)	p.value	HR (95% CI)	p.value	FDR p.value	HR (95% CI)	p.value	HR (95% CI)	p.value	FDR p.value	HR (95% CI)	p.value	HR (95% CI)	p.value	FDR p.value	HR (95% CI)	p.value
APEX1	0.2411	0.637007	0.457113	NA	NA	NA	NA	NA	NA NA	NA	NA	NA NA	NA	NA	NA	NA	NA	NA	1.14 (0.9-1.44)	0.268884	0.886767	1.06 (0.79-1.42)	0.690234	NA NA	NA	NA	NA NA	NA	0.89 (0.7-1.13)	0.332598	0.862382	1.1 (0.83-1.47)	0.496538	1.13 (0.91-1.39)	0.27366	0.68731	1.1 (0.82-1.49)	0.520573	NA	NA	NA	NA	NA	NA	NA	NA	NA	NA	1.15 (0.91-1.44)	0.23288	0.934515	1.16 (0.88-1.53)	0.280559	0.85 (0.68-1.06)	0.158156	0.670659	0.87 (0.65-1.16)	0.330808	NA	NA	NA	NA	NA	NA NA	NA	NA	NA NA	NA	0.9 (0.71-1.14)	0.376761	0.978731	0.82 (0.62-1.09)	0.176687	NA	NA	NA	NA	NA	NA	NA	NA	NA	NA
APLF	0.0245449	0.229086	0.0665484	1.27 (1.01-1.59)	0.0400571	0.489243	1.08 (0.82-1.43)	0.586437	1.08 (0.87-1.34)	0.491077	0.898786	1.33 (0.98-1.79)	0.0634357	1.28 (1.03-1.59)	0.0248518	0.248518	1.17 (0.9-1.51)	0.237779	0.83 (0.66-1.05)	0.118327	0.886767	0.93 (0.66-1.3)	0.664584	NA	NA	NA	NA	NA	1.28 (1.03-1.59)	0.0248518	0.260944	1.17 (0.9-1.51)	0.237779	NA	NA	NA	NA	NA	1.39 (1.1-1.74)	0.00503792	NA	1.44 (1.1-1.9)	0.00894072	NA NA	NA	NA	NA NA	NA	NA	NA	NA	NA	NA	1.28 (1.03-1.58)	0.0229043	0.503894	1.16 (0.89-1.5)	0.273919	1.26 (0.96-1.65)	0.100993	0.706948	1.09 (0.81-1.48)	0.56047	1.11 (0.87-1.43)	0.399526	0.796941	1.1 (0.82-1.46)	0.533398	0.82 (0.65-1.05)	0.12376	0.804443	1.13 (0.86-1.49)	0.383703	NA	NA	NA	NA	NA	NA	NA	NA	NA	NA
HFM1	0.690856	NA	0.00511382	1.1 (0.87-1.4)	0.427336	0.704541	0.76 (0.56-1.02)	0.0696212	1.08 (0.86-1.35)	0.495143	NA	0.62 (0.46-0.85)	0.00287691	1.01 (0.81-1.27)	0.919534	NA	0.67 (0.49-0.9)	0.00862979	1.14 (0.92-1.41)	0.238619	NA	0.65 (0.48-0.89)	0.0072751	1.08 (0.86-1.35)	0.495143	NA	0.62 (0.46-0.85)	0.00287691	1.06 (0.85-1.32)	0.618412	NA	0.71 (0.53-0.95)	0.0221387	1.1 (0.88-1.37)	0.411094	NA	0.66 (0.48-0.91)	0.0102161	1.02 (0.82-1.27)	0.853639	NA	0.65 (0.48-0.88)	0.00477773	1.08 (0.86-1.35)	0.495143	NA	0.62 (0.46-0.85)	0.00287691	0.96 (0.76-1.21)	0.706766	NA	0.72 (0.54-0.96)	0.0231169	0.98 (0.79-1.22)	0.88505	NA	0.63 (0.46-0.86)	0.00384172	1.05 (0.84-1.32)	0.646941	NA	0.61 (0.45-0.84)	0.00192538	0.94 (0.74-1.19)	0.60423	NA	0.71 (0.53-0.94)	0.0176306	NA	NA	NA	NA	NA	NA	NA	NA	NA	NA	NA	NA	NA	NA	NA
HMCES	0.0566471	0.264353	0.656885	0.83 (0.65-1.06)	0.140024	0.527105	0.93 (0.69-1.26)	0.639092	1.14 (0.93-1.41)	0.209569	0.898786	0.96 (0.73-1.27)	0.794254	0.81 (0.64-1.04)	0.097107	0.451743	1.15 (0.88-1.5)	0.295428	0.9 (0.72-1.13)	0.373973	0.886767	0.9 (0.67-1.22)	0.500801	0.72 (0.58-0.9)	0.00411032	0.0863167	0.92 (0.69-1.24)	0.601107	1 (0.8-1.25)	0.987583	0.987583	0.98 (0.72-1.35)	0.924722	0.93 (0.74-1.18)	0.573412	0.893494	0.94 (0.7-1.25)	0.652867	NA	NA	NA	NA	NA	1.11 (0.9-1.37)	0.335207	0.986998	1.04 (0.81-1.35)	0.743203	0.89 (0.72-1.1)	0.280086	0.934515	1.11 (0.85-1.46)	0.425368	NA	NA	NA	NA	NA	NA	NA	NA	NA	NA	0.99 (0.77-1.27)	0.928731	0.972956	0.82 (0.61-1.11)	0.198102	1.23 (0.96-1.57)	0.097107	0.804443	0.87 (0.67-1.13)	0.295428	NA	NA	NA	NA	NA	NA	NA	NA	NA	NA
LIG3	0.454284	0.706664	0.961005	1.19 (0.94-1.49)	0.143756	0.527105	1.08 (0.83-1.39)	0.580048	1.1 (0.86-1.41)	0.438627	0.898786	1 (0.76-1.33)	0.981179	1.1 (0.86-1.41)	0.438627	0.749343	1 (0.76-1.33)	0.981179	1.03 (0.79-1.33)	0.843545	0.913841	0.98 (0.75-1.3)	0.910002	1.1 (0.86-1.41)	0.438627	0.899758	1 (0.76-1.33)	0.981179	1.11 (0.87-1.43)	0.403273	0.862382	1.01 (0.76-1.33)	0.950926	1.11 (0.87-1.42)	0.410802	0.709567	1.03 (0.54-1.99)	0.920734	1.05 (0.83-1.34)	0.663047	0.757768	1.08 (0.81-1.43)	0.60736	1.11 (0.86-1.42)	0.425793	0.986998	1.03 (0.54-1.99)	0.920677	1.1 (0.86-1.41)	0.438627	0.934515	1 (0.76-1.33)	0.981179	1.12 (0.88-1.42)	0.367535	0.898419	1 (0.73-1.36)	0.975324	1.1 (0.86-1.42)	0.445963	0.911949	1.01 (0.77-1.33)	0.939474	1.09 (0.85-1.39)	0.495064	0.796941	1.03 (0.78-1.37)	0.822137	1.1 (0.86-1.41)	0.438627	0.978731	1 (0.76-1.33)	0.981179	1.13 (0.88-1.44)	0.33679	0.930359	0.92 (0.47-1.82)	0.815178	NA	NA	NA	NA	NA
MBD4	0.0503412	0.264353	0.659152	0.99 (0.79-1.25)	0.944421	0.974012	0.85 (0.65-1.1)	0.214121	1.04 (0.82-1.31)	0.746601	0.898786	1.26 (0.96-1.67)	0.0983165	0.98 (0.78-1.23)	0.861869	0.98939	1.14 (0.88-1.48)	0.320294	1.13 (0.91-1.4)	0.284477	0.886767	1.05 (0.8-1.38)	0.707571	1.07 (0.87-1.33)	0.522688	0.899758	1.01 (0.76-1.33)	0.960865	1.06 (0.86-1.32)	0.574921	0.862382	0.96 (0.73-1.25)	0.743616	1.39 (1.11-1.73)	0.00411032	0.0780961	1.08 (0.81-1.45)	0.601107	0.83 (0.65-1.06)	0.139286	0.500589	0.95 (0.7-1.28)	0.716959	0.94 (0.77-1.16)	0.581625	0.986998	0.88 (0.68-1.15)	0.35231	NA	NA	NA	NA	NA	0.98 (0.73-1.31)	0.880095	0.972874	0.85 (0.63-1.15)	0.29165	0.9 (0.72-1.12)	0.352209	0.911949	1.04 (0.78-1.37)	0.796254	NA NA	NA	NA	NA NA	NA	0.96 (0.77-1.18)	0.688108	0.978731	0.91 (0.7-1.17)	0.457073	0.94 (0.76-1.18)	0.603556	0.930359	0.9 (0.68-1.2)	0.482241	NA	NA	NA	NA	NA
MDP1	NA	NA	NA	NA	NA	NA	NA	NA	NA	NA	NA	NA	NA	NA	NA	NA	NA	NA	NA	NA	NA	NA	NA	NA	NA	NA	NA	NA	NA	NA	NA	NA	NA	NA	NA	NA	NA	NA	NA	NA	NA	NA	NA	NA	NA	NA	NA	NA	NA	NA	NA	NA	NA	NA	NA	NA	NA	NA	NA	NA	NA	NA	NA	NA	NA	NA	NA	NA	NA	NA	NA	NA	NA	0.96 (0.78-1.19)	0.740043	0.930359	1.17 (0.91-1.49)	0.218565	NA	NA	NA	NA	NA
MGMT	0.939111	0.98068	0.29211	1 (0.78-1.27)	0.974012	0.974012	1.19 (0.87-1.62)	0.272669	1 (0.79-1.26)	0.99159	0.99159	0.91 (0.68-1.23)	0.53815	0.99 (0.78-1.25)	0.911029	0.98939	0.97 (0.72-1.29)	0.817659	0.96 (0.77-1.21)	0.75104	0.886767	1.31 (0.96-1.8)	0.0897729	1.04 (0.82-1.32)	0.737632	0.899758	1.11 (0.82-1.5)	0.50232	1.02 (0.81-1.29)	0.858293	0.948639	1.04 (0.77-1.42)	0.782225	1.02 (0.81-1.29)	0.847442	0.965412	1.1 (0.8-1.51)	0.551474	1.03 (0.81-1.3)	0.827762	0.827762	1.22 (0.91-1.64)	0.189508	0.98 (0.78-1.23)	0.855421	0.986998	1.26 (0.95-1.68)	0.107921	0.91 (0.72-1.15)	0.444171	0.934515	1.19 (0.87-1.65)	0.280571	1.04 (0.83-1.31)	0.723212	0.972874	1.09 (0.81-1.46)	0.589006	1.06 (0.84-1.34)	0.621201	0.911949	1.19 (0.89-1.6)	0.241505	0.98 (0.79-1.23)	0.892613	0.972956	1.26 (0.95-1.68)	0.109477	1.05 (0.84-1.33)	0.660299	0.978731	1.08 (0.79-1.48)	0.629259	1.04 (0.83-1.3)	0.759306	0.930359	1.19 (0.87-1.62)	0.269562	NA	NA	NA	NA	NA
MLH1	0.351651	0.706664	0.747896	0.9 (0.72-1.12)	0.334184	0.646733	0.79 (0.6-1.04)	0.0951979	NA	NA	NA	NA	NA	1.08 (0.85-1.36)	0.540466	0.773478	1.21 (0.93-1.58)	0.14538	NA	NA	NA	NA	NA	NA NA	NA	NA	NA NA	NA	NA	NA	NA	NA	NA	NA	NA	NA	NA	NA	1.03 (0.82-1.3)	0.778866	0.827762	1.21 (0.9-1.64)	0.212055	1.01 (0.78-1.31)	0.936716	0.986998	1.14 (0.86-1.5)	0.370705	1.08 (0.85-1.36)	0.540466	0.934515	1.21 (0.93-1.58)	0.14538	0.97 (0.77-1.21)	0.779232	0.972874	0.96 (0.73-1.26)	0.773725	0.79 (0.62-0.99)	0.0432433	0.706948	1 (0.77-1.31)	0.976738	0.81 (0.64-1.03)	0.082812	0.607288	0.98 (0.75-1.27)	0.857958	1.09 (0.87-1.36)	0.476565	0.978731	1.05 (0.79-1.4)	0.733872	NA	NA	NA	NA	NA	NA	NA	NA	NA	NA
MLH3	0.580424	0.855361	0.0755747	NA NA	NA	NA	NA NA	NA	0.93 (0.74-1.16)	0.508255	0.898786	0.91 (0.7-1.17)	0.457703	NA	NA	NA	NA	NA	1.07 (0.85-1.35)	0.559874	0.886767	1.22 (0.91-1.63)	0.191391	NA	NA	NA	NA	NA	1.05 (0.85-1.29)	0.650795	0.911114	1.05 (0.82-1.34)	0.702857	0.82 (0.66-1.02)	0.0744218	0.68731	0.93 (0.72-1.2)	0.567948	0.94 (0.76-1.17)	0.600025	0.757768	0.8 (0.61-1.06)	0.124068	0.99 (0.77-1.26)	0.905879	0.986998	1.29 (0.98-1.71)	0.0682985	0.94 (0.75-1.19)	0.62301	0.934515	0.89 (0.65-1.23)	0.480423	1.05 (0.69-1.58)	0.821851	0.972874	0.76 (0.58-1)	0.0521435	0.91 (0.72-1.15)	0.441304	NA	1.47 (1.09-1.98)	0.0118968	1.05 (0.82-1.35)	0.678335	0.932711	1.17 (0.88-1.54)	0.282941	1 (0.8-1.26)	0.978731	0.978731	0.9 (0.66-1.22)	0.501741	NA	NA	NA	NA	NA	NA	NA	NA	NA	NA
MPG	0.159009	NA	0.0404798	0.81 (0.64-1.03)	0.0842206	0.489243	1.04 (0.81-1.35)	0.756299	NA	NA	NA	NA	NA	NA	NA	NA	NA	NA	0.86 (0.68-1.09)	0.217492	0.886767	0.85 (0.63-1.15)	0.299346	NA NA	NA	NA	NA NA	NA	NA	NA	NA	NA	NA	NA	NA	NA	NA	NA	0.77 (0.62-0.96)	0.0216875	0.1735	0.85 (0.65-1.11)	0.222768	0.97 (0.76-1.24)	0.825685	0.986998	1 (0.77-1.29)	0.98321	1.01 (0.82-1.26)	0.909472	NA	0.67 (0.51-0.88)	0.00482942	1.1 (0.88-1.39)	0.408059	NA	0.74 (0.54-1)	0.0486681	0.93 (0.73-1.17)	0.523874	0.911949	1.17 (0.9-1.51)	0.232206	0.93 (0.74-1.17)	0.523866	NA	1.32 (1.01-1.74)	0.044429	0.95 (0.76-1.19)	0.656853	0.978731	1.13 (0.86-1.49)	0.388374	NA	NA	NA	NA	NA	NA	NA	NA	NA	NA
MSH2	0.250253	0.637007	0.753598	0.97 (0.65-1.43)	0.858891	0.944781	1.08 (0.81-1.42)	0.606915	NA NA	NA	NA	NA NA	NA	0.84 (0.67-1.06)	0.149096	0.451743	1.02 (0.76-1.36)	0.915821	NA	NA	NA	NA	NA	0.83 (0.66-1.03)	0.0844859	0.591402	1.06 (0.8-1.41)	0.686259	0.86 (0.69-1.08)	0.196689	0.862382	1.15 (0.83-1.6)	0.390212	NA	NA	NA	NA	NA	1.13 (0.9-1.41)	0.284143	0.521034	0.96 (0.73-1.27)	0.777579	1.15 (0.92-1.43)	0.230583	0.986998	0.97 (0.74-1.27)	0.821201	NA	NA	NA	NA	NA	NA	NA	NA	NA	NA	1.14 (0.91-1.41)	0.257366	0.911949	0.85 (0.65-1.11)	0.240293	0.92 (0.73-1.15)	0.455472	0.796941	1.02 (0.78-1.35)	0.859792	0.99 (0.78-1.25)	0.920703	0.978731	1 (0.76-1.32)	0.988367	0.8 (0.63-1.02)	0.0744676	0.495642	0.99 (0.78-1.27)	0.959289	NA	NA	NA	NA	NA
MSH3	0.853452	0.955866	0.576257	0.89 (0.72-1.09)	0.259981	0.590724	1.09 (0.83-1.42)	0.541405	0.97 (0.79-1.2)	0.797327	0.898786	0.86 (0.64-1.15)	0.304955	0.98 (0.79-1.2)	0.823442	0.98939	0.89 (0.67-1.18)	0.419398	1.07 (0.86-1.34)	0.543329	0.886767	1.09 (0.84-1.42)	0.504721	1.07 (0.86-1.34)	0.543329	0.899758	1.09 (0.84-1.42)	0.504721	1.01 (0.81-1.25)	0.960933	0.987583	1.02 (0.77-1.35)	0.882625	1 (0.81-1.23)	0.971108	1	0.95 (0.71-1.27)	0.734619	0.98 (0.79-1.2)	0.811841	0.827762	0.87 (0.65-1.16)	0.336755	0.97 (0.79-1.19)	0.781114	0.986998	0.92 (0.7-1.22)	0.578735	0.96 (0.78-1.18)	0.681528	0.954139	0.89 (0.67-1.2)	0.457971	0.97 (0.79-1.2)	0.797327	0.972874	0.86 (0.64-1.15)	0.304955	0.97 (0.8-1.19)	0.800557	0.911949	0.95 (0.7-1.28)	0.740267	1.15 (0.92-1.44)	0.212944	0.796941	0.95 (0.73-1.24)	0.691579	1.02 (0.81-1.28)	0.886622	0.978731	0.9 (0.67-1.21)	0.490387	0.99 (0.8-1.22)	0.902218	0.930359	0.9 (0.66-1.22)	0.504132	0.99 (0.8-1.23)	0.960406	0.960406	0.86 (0.64-1.16)	0.326599
MSH4	0.945656	0.98068	0.894639	0.93 (0.75-1.16)	0.512393	0.704541	0.95 (0.58-1.57)	0.854238	NA	NA	NA	NA	NA	1 (0.79-1.26)	0.98939	0.98939	0.89 (0.67-1.18)	0.409453	1.03 (0.83-1.29)	0.784447	0.886767	0.98 (0.64-1.52)	0.934475	0.95 (0.76-1.19)	0.681913	0.899758	0.99 (0.77-1.28)	0.965394	1.02 (0.82-1.27)	0.853036	0.948639	1.14 (0.89-1.48)	0.306241	1.03 (0.82-1.31)	0.775915	0.965412	1.04 (0.79-1.35)	0.798784	0.95 (0.76-1.19)	0.634885	0.757768	1 (0.77-1.31)	0.973145	1.13 (0.9-1.42)	0.303503	0.986998	0.99 (0.75-1.3)	0.929176	1 (0.8-1.25)	0.9868	0.9868	0.96 (0.73-1.27)	0.78093	1 (0.8-1.24)	0.972874	0.972874	0.93 (0.71-1.22)	0.610539	1.11 (0.89-1.39)	0.368003	0.911949	0.93 (0.72-1.22)	0.619425	1.12 (0.89-1.42)	0.326222	0.796941	0.93 (0.7-1.23)	0.60648	NA	NA	NA	NA	NA	0.96 (0.76-1.21)	0.705988	0.930359	0.95 (0.72-1.24)	0.696742	NA	NA	NA	NA	NA
MSH5	0.839853	0.955866	0.995954	1.11 (0.89-1.39)	0.352764	0.646733	0.79 (0.59-1.08)	0.135929	1.26 (0.98-1.61)	0.0690579	0.898786	1.16 (0.83-1.63)	0.383191	0.93 (0.73-1.18)	0.541434	0.773478	0.93 (0.7-1.23)	0.600321	0.95 (0.75-1.2)	0.642921	0.886767	0.76 (0.57-1.02)	0.064606	0.99 (0.79-1.24)	0.899758	0.899758	0.97 (0.73-1.28)	0.806168	0.97 (0.77-1.22)	0.807644	0.948639	0.88 (0.66-1.17)	0.385236	1.02 (0.81-1.29)	0.86379	0.965412	1.06 (0.82-1.38)	0.661872	1.21 (0.98-1.5)	0.0751702	0.451021	1 (0.75-1.34)	0.999692	1.04 (0.83-1.29)	0.745152	0.986998	0.78 (0.57-1.05)	0.10138	0.98 (0.79-1.23)	0.875946	0.9868	1.22 (0.89-1.68)	0.226313	1.16 (0.9-1.5)	0.239902	0.670659	0.82 (0.61-1.11)	0.192252	0.9 (0.7-1.16)	0.415623	0.911949	0.88 (0.66-1.16)	0.369577	1 (0.79-1.26)	0.986418	0.986418	1.11 (0.86-1.43)	0.440648	0.76 (0.61-0.95)	0.0162591	NA	0.72 (0.56-0.94)	0.0150518	NA	NA	NA	NA	NA	NA	NA	NA	NA	NA
MSH6	0.182741	0.568526	0.093166	NA	NA	NA	NA	NA	NA	NA	NA	NA	NA	1.17 (0.94-1.45)	0.15811	0.451743	1.1 (0.81-1.5)	0.535756	1.1 (0.87-1.4)	0.420892	0.886767	1.31 (0.97-1.77)	0.0818658	1.21 (0.95-1.53)	0.123222	0.646917	1.01 (0.75-1.36)	0.971203	1.11 (0.89-1.39)	0.340448	0.862382	0.78 (0.59-1.04)	0.095039	1.14 (0.89-1.45)	0.299707	0.68731	1.02 (0.77-1.35)	0.890316	1.17 (0.94-1.45)	0.15811	0.500589	1.1 (0.81-1.5)	0.535756	0.95 (0.74-1.2)	0.658164	0.986998	1.19 (0.9-1.57)	0.212343	1.11 (0.89-1.38)	0.359935	0.934515	0.89 (0.67-1.19)	0.42915	0.93 (0.72-1.2)	0.592228	NA	0.72 (0.53-0.96)	0.0275784	0.99 (0.79-1.23)	0.903255	0.911949	0.97 (0.72-1.31)	0.850532	1.3 (1.03-1.64)	0.0246385	NA	0.7 (0.53-0.92)	0.00980651	0.9 (0.72-1.13)	0.353523	0.978731	1.18 (0.9-1.54)	0.232158	1.08 (0.86-1.35)	0.524865	0.930359	0.76 (0.55-1.05)	0.0941632	NA	NA	NA	NA	NA
MUTYH	0.623979	0.87357	0.0568916	1.17 (0.93-1.47)	0.1921	NA	1.39 (1.03-1.87)	0.0334111	1.09 (0.87-1.38)	0.438033	NA	1.39 (1.03-1.87)	0.0334111	1.09 (0.86-1.37)	0.471582	NA	1.35 (1-1.83)	0.0498008	0.97 (0.77-1.21)	0.768825	0.886767	0.76 (0.57-1.01)	0.0597987	0.93 (0.74-1.18)	0.575201	0.899758	1.12 (0.86-1.46)	0.403235	1.08 (0.85-1.38)	0.531607	0.862382	1.31 (0.95-1.81)	0.095533	1.08 (0.86-1.36)	0.487972	NA	1.37 (1.02-1.83)	0.0338185	1.13 (0.9-1.41)	0.303936	0.521034	1.29 (0.96-1.72)	0.0865746	0.99 (0.78-1.26)	0.94563	0.986998	1.28 (0.94-1.74)	0.116104	1.09 (0.86-1.37)	0.471582	NA	1.35 (1-1.83)	0.0498008	1.09 (0.87-1.37)	0.462734	NA	1.38 (1.03-1.87)	0.0334431	1.09 (0.86-1.37)	0.471582	NA	1.35 (1-1.83)	0.0498008	1.04 (0.82-1.33)	0.72461	0.93773	1.11 (0.83-1.48)	0.472326	1.09 (0.86-1.37)	0.471582	NA	1.35 (1-1.83)	0.0498008	1.01 (0.8-1.27)	0.913696	NA	1.43 (1.06-1.93)	0.0179794	1.12 (0.9-1.38)	0.301058	0.602116	1.28 (0.96-1.7)	0.0876859
NEIL1	0.0231736	0.229086	0.438329	NA	NA	NA	NA	NA	0.95 (0.75-1.2)	0.686537	0.898786	1.05 (0.78-1.41)	0.744323	1.37 (1.08-1.73)	0.00905405	0.181081	1.16 (0.89-1.5)	0.265379	0.93 (0.74-1.17)	0.548937	0.886767	1.05 (0.8-1.38)	0.725858	0.95 (0.76-1.21)	0.695742	0.899758	0.95 (0.73-1.24)	0.721448	1.37 (1.08-1.73)	0.00905405	0.190135	1.16 (0.89-1.5)	0.265379	NA NA	NA	NA	0.88 (0.7-1.1)	0.272398	1.16 (0.94-1.43)	0.174144	0.500589	0.96 (0.74-1.25)	0.764072	NA	NA	NA	NA	NA	1.37 (1.08-1.73)	0.00905405	0.190135	1.16 (0.89-1.5)	0.265379	1.23 (0.89-1.7)	0.212585	0.670659	0.88 (0.69-1.13)	0.311094	NA NA	NA	NA	NA NA	NA	0.75 (0.59-0.95)	0.0191767	0.210944	1.22 (0.9-1.65)	0.192473	0.99 (0.78-1.26)	0.944667	0.978731	0.93 (0.71-1.21)	0.584381	1.01 (0.79-1.3)	0.918816	0.930359	0.96 (0.73-1.26)	0.762368	NA	NA	NA	NA	NA
NEIL2	0.442314	NA	0.0281685	1.06 (0.86-1.31)	0.587812	NA	0.72 (0.54-0.97)	0.0285165	NA	NA	NA	NA	NA	1.21 (0.96-1.53)	0.104608	NA	0.75 (0.56-0.99)	0.0428366	1.07 (0.85-1.35)	0.555732	0.886767	0.9 (0.67-1.22)	0.503098	1.35 (1.05-1.72)	0.017312	0.181776	0.84 (0.62-1.15)	0.283435	1.18 (0.93-1.5)	0.160934	NA	0.72 (0.54-0.95)	0.0215492	1 (0.69-1.44)	0.981983	NA	0.72 (0.55-0.93)	0.012306	1.14 (0.9-1.44)	0.289804	0.521034	0.76 (0.57-1.01)	0.0608977	1.12 (0.88-1.41)	0.354424	NA	0.75 (0.58-0.97)	0.0272535	1.14 (0.91-1.42)	0.261602	NA	0.69 (0.51-0.92)	0.0126055	1.17 (0.92-1.47)	0.198926	0.670659	0.77 (0.58-1.02)	0.0666863	1.01 (0.81-1.25)	0.957327	NA	0.72 (0.55-0.94)	0.0141848	1.15 (0.91-1.45)	0.24531	0.796941	0.76 (0.58-1)	0.051331	1.23 (0.97-1.56)	0.0849153	0.804443	0.84 (0.64-1.09)	0.192198	1.23 (0.98-1.56)	0.0762527	0.495642	0.82 (0.6-1.11)	0.19903	NA	NA	NA	NA	NA
NTHL1	0.088712	0.310492	0.172158	1.23 (0.89-1.68)	0.204115	0.590724	1.31 (0.99-1.74)	0.0607921	1.03 (0.84-1.26)	0.798921	0.898786	1.1 (0.85-1.43)	0.463408	NA	NA	NA	NA	NA	NA NA	NA	NA	NA NA	NA	NA NA	NA	NA	NA NA	NA	NA	NA	NA	NA	NA	NA	NA	NA	NA	NA	1.33 (1.05-1.68)	0.0180763	0.1735	0.85 (0.66-1.11)	0.240955	0.9 (0.72-1.12)	0.334525	0.986998	1.22 (0.94-1.59)	0.129444	NA NA	NA	NA	NA NA	NA	NA NA	NA	NA	NA NA	NA	0.95 (0.75-1.21)	0.686119	0.911949	0.93 (0.69-1.24)	0.605182	NA	NA	NA	NA	NA	NA	NA	NA	NA	NA	NA	NA	NA	NA	NA	NA	NA	NA	NA	NA
OGG1	0.450707	0.706664	0.227793	0.97 (0.78-1.21)	0.792784	0.917961	0.91 (0.71-1.17)	0.464691	0.94 (0.75-1.17)	0.569712	0.898786	0.94 (0.71-1.24)	0.650238	1.05 (0.79-1.39)	0.753795	0.98939	0.83 (0.62-1.11)	0.218251	1.12 (0.89-1.41)	0.334008	0.886767	1.11 (0.86-1.43)	0.409457	NA NA	NA	NA	NA NA	NA	1.21 (0.87-1.69)	0.265406	0.862382	1.24 (0.97-1.58)	0.0868243	NA	NA	NA	NA	NA	1.13 (0.91-1.4)	0.263091	0.521034	0.81 (0.63-1.05)	0.11067	0.94 (0.75-1.18)	0.585572	0.986998	0.98 (0.74-1.28)	0.85748	NA	NA	NA	NA	NA	NA	NA	NA	NA	NA	0.96 (0.76-1.21)	0.715948	0.911949	1.17 (0.9-1.52)	0.250904	1.21 (0.96-1.52)	0.11514	0.633271	1.3 (0.97-1.74)	0.0781611	1.15 (0.93-1.43)	0.208461	0.978731	1 (0.78-1.3)	0.977087	NA	NA	NA	NA	NA	NA	NA	NA	NA	NA
PARP1	0.056627	NA	0.00714679	NA	NA	NA	NA	NA	NA	NA	NA	NA	NA	NA	NA	NA	NA	NA	0.91 (0.73-1.12)	0.368068	0.886767	1.02 (0.78-1.34)	0.886391	0.77 (0.62-0.97)	0.0228945	NA	0.63 (0.47-0.83)	0.00123353	NA NA	NA	NA	NA NA	NA	NA	NA	NA	NA	NA	NA	NA	NA	NA	NA	NA	NA	NA	NA	NA	0.84 (0.63-1.11)	0.224841	0.934515	1.15 (0.9-1.47)	0.258455	1.25 (0.99-1.57)	0.0584313	0.642744	1.26 (0.98-1.63)	0.0719334	1.02 (0.81-1.28)	0.863658	0.911949	1.07 (0.81-1.4)	0.628499	0.74 (0.58-0.96)	0.0216455	NA	1.28 (1.01-1.63)	0.0454685	1.18 (0.94-1.49)	0.142269	NA	1.39 (1.08-1.78)	0.00919017	NA	NA	NA	NA	NA	NA	NA	NA	NA	NA
PARP2	0.778757	0.948052	0.42851	0.95 (0.77-1.17)	0.628293	0.767914	0.97 (0.76-1.24)	0.810526	0.86 (0.69-1.07)	0.175189	NA	0.77 (0.59-0.99)	0.0428995	1.17 (0.95-1.43)	0.139082	0.451743	0.97 (0.74-1.26)	0.793017	1.03 (0.83-1.28)	0.78438	0.886767	0.97 (0.73-1.28)	0.818837	1.01 (0.81-1.27)	0.899165	0.899758	0.79 (0.39-1.58)	0.500258	1.03 (0.83-1.29)	0.767457	0.948639	0.96 (0.72-1.27)	0.758149	0.85 (0.67-1.06)	0.150469	0.68731	1.27 (0.96-1.69)	0.0914195	1.16 (0.93-1.43)	0.187721	0.500589	1.11 (0.87-1.4)	0.396064	1.06 (0.85-1.31)	0.607395	0.986998	0.91 (0.67-1.24)	0.569985	1 (0.8-1.27)	0.980151	0.9868	0.89 (0.68-1.16)	0.396119	1.08 (0.86-1.36)	0.521497	0.972874	0.98 (0.74-1.29)	0.891767	1.03 (0.83-1.28)	0.807311	0.911949	0.97 (0.73-1.28)	0.818222	1.13 (0.91-1.4)	0.265922	0.796941	0.82 (0.61-1.1)	0.182682	1.05 (0.85-1.31)	0.63865	0.978731	1.07 (0.81-1.4)	0.651878	NA	NA	NA	NA	NA	NA	NA	NA	NA	NA
PARP3	0.0429081	0.264353	0.812532	NA	NA	NA	NA	NA	NA	NA	NA	NA	NA	NA	NA	NA	NA	NA	0.92 (0.73-1.17)	0.495013	0.886767	1.06 (0.81-1.39)	0.691365	NA NA	NA	NA	NA NA	NA	NA NA	NA	NA	NA NA	NA	1.05 (0.84-1.31)	0.653732	0.893494	1.14 (0.86-1.52)	0.355265	0.71 (0.55-0.9)	0.0057839	0.138814	1.08 (0.76-1.56)	0.659968	0.91 (0.73-1.14)	0.398361	0.986998	0.99 (0.74-1.33)	0.963606	0.94 (0.75-1.18)	0.5812	0.934515	0.93 (0.67-1.28)	0.642597	0.87 (0.69-1.1)	0.243876	0.670659	1.07 (0.87-1.32)	0.509659	NA	NA	NA	NA	NA	1.01 (0.81-1.27)	0.922285	0.972956	1.08 (0.77-1.53)	0.650817	0.99 (0.77-1.27)	0.944212	0.978731	0.93 (0.69-1.24)	0.614276	NA	NA	NA	NA	NA	NA	NA	NA	NA	NA
PMS1	0.427916	0.706664	0.649553	1.08 (0.86-1.36)	0.501466	0.704541	1.08 (0.83-1.41)	0.548869	NA	NA	NA	NA	NA	0.83 (0.64-1.09)	0.184072	0.46018	0.96 (0.73-1.27)	0.791512	0.79 (0.6-1.04)	0.0877331	0.886767	0.91 (0.7-1.19)	0.499859	0.91 (0.71-1.18)	0.486393	0.899758	0.97 (0.75-1.26)	0.820886	NA NA	NA	NA	NA NA	NA	0.87 (0.7-1.08)	0.220097	0.68731	1.2 (0.89-1.63)	0.238941	0.87 (0.68-1.1)	0.248425	0.521034	0.98 (0.76-1.26)	0.879051	1.09 (0.85-1.39)	0.521051	0.986998	0.91 (0.71-1.18)	0.487017	0.93 (0.74-1.16)	0.519839	0.934515	0.87 (0.64-1.17)	0.353136	1.04 (0.83-1.3)	0.750127	0.972874	1.08 (0.82-1.44)	0.571653	0.99 (0.78-1.25)	0.911949	0.911949	0.96 (0.74-1.25)	0.777882	1.08 (0.85-1.36)	0.543562	0.797224	0.93 (0.71-1.21)	0.571428	1.05 (0.85-1.31)	0.643929	0.978731	1.08 (0.81-1.44)	0.596889	NA	NA	NA	NA	NA	NA	NA	NA	NA	NA
PMS2	0.408859	0.706664	0.739025	1.16 (0.91-1.48)	0.244057	0.590724	0.98 (0.75-1.29)	0.907501	1.09 (0.86-1.39)	0.460424	0.898786	1.08 (0.82-1.42)	0.58525	1.1 (0.86-1.42)	0.449606	0.749343	0.99 (0.76-1.3)	0.95477	1.17 (0.9-1.53)	0.232782	0.886767	1.05 (0.78-1.4)	0.755156	1.14 (0.88-1.47)	0.316133	0.899758	1.08 (0.81-1.45)	0.587817	1.1 (0.85-1.42)	0.457739	0.862382	1.07 (0.81-1.41)	0.650857	1.06 (0.83-1.34)	0.658364	0.893494	0.92 (0.69-1.22)	0.544539	0.94 (0.75-1.18)	0.606659	0.757768	1.23 (0.93-1.63)	0.151231	1.12 (0.89-1.42)	0.33697	0.986998	0.98 (0.75-1.3)	0.91153	0.98 (0.78-1.22)	0.834862	0.9868	1.05 (0.79-1.39)	0.751635	0.96 (0.73-1.28)	0.804356	0.972874	1.12 (0.85-1.47)	0.421234	1.24 (0.97-1.57)	0.0799335	0.706948	0.88 (0.67-1.15)	0.358582	0.91 (0.71-1.16)	0.435931	0.796941	1.25 (0.94-1.68)	0.13118	0.91 (0.73-1.13)	0.374639	0.978731	1.12 (0.85-1.46)	0.419745	NA	NA	NA	NA	NA	NA	NA	NA	NA	NA
PMS2P3	0.958711	NA	0.0111115	0.96 (0.77-1.21)	0.754911	NA	1.49 (1.13-1.96)	0.00525139	0.99 (0.78-1.26)	0.946694	0.99159	1.3 (0.98-1.72)	0.0723353	1.01 (0.8-1.27)	0.933012	NA	1.47 (1.11-1.96)	0.00760179	0.96 (0.77-1.21)	0.754911	NA	1.49 (1.13-1.96)	0.00525139	0.97 (0.77-1.22)	0.786372	NA	0.73 (0.55-0.97)	0.0317075	1 (0.79-1.26)	0.993762	NA	1.51 (1.13-2.01)	0.00556672	0.98 (0.78-1.22)	0.827528	NA	1.37 (1.03-1.83)	0.0327103	0.96 (0.77-1.2)	0.743559	NA	1.35 (1.01-1.81)	0.0427565	1 (0.79-1.27)	0.986998	0.986998	1.28 (0.96-1.72)	0.0936658	0.96 (0.77-1.21)	0.754911	NA	1.49 (1.13-1.96)	0.00525139	1.01 (0.8-1.27)	0.933012	NA	1.47 (1.11-1.96)	0.00760179	0.96 (0.77-1.2)	0.743559	NA	1.35 (1.01-1.81)	0.0427565	0.96 (0.77-1.2)	0.743559	NA	1.35 (1.01-1.81)	0.0427565	1.01 (0.8-1.27)	0.933012	NA	1.47 (1.11-1.96)	0.00760179	NA	NA	NA	NA	NA	NA	NA	NA	NA	NA
PNKP	0.000527483	0.0147695	0.495262	1.23 (0.98-1.54)	0.0754366	0.489243	1.08 (0.81-1.46)	0.598258	1.18 (0.94-1.48)	0.15028	0.898786	1.12 (0.85-1.48)	0.415419	1.18 (0.94-1.48)	0.15028	0.451743	1.12 (0.85-1.48)	0.415419	1.03 (0.83-1.28)	0.771861	0.886767	0.97 (0.72-1.31)	0.846798	1.16 (0.93-1.45)	0.195788	0.822309	1.13 (0.85-1.5)	0.401503	1.18 (0.94-1.48)	0.15028	0.862382	1.12 (0.85-1.48)	0.415419	1.18 (0.94-1.48)	0.15028	0.68731	1.12 (0.85-1.48)	0.415419	1.2 (0.96-1.5)	0.113191	0.500589	1.07 (0.81-1.41)	0.637613	1.23 (0.98-1.54)	0.0779961	0.986998	1.04 (0.78-1.37)	0.790801	1.18 (0.94-1.48)	0.15028	0.934515	1.12 (0.85-1.48)	0.415419	1.18 (0.94-1.48)	0.15028	0.670659	1.12 (0.85-1.48)	0.415419	0.94 (0.74-1.18)	0.586688	0.911949	1.26 (0.94-1.67)	0.116489	1.65 (1.3-2.1)	4.06927e-05	0.00089524	0.93 (0.71-1.22)	0.614924	1.22 (0.97-1.52)	0.0875751	0.804443	1.03 (0.79-1.36)	0.817839	NA	NA	NA	NA	NA	NA	NA	NA	NA	NA
POLB	0.453957	0.706664	0.05528	0.84 (0.68-1.03)	0.0889532	0.489243	0.81 (0.6-1.09)	0.16409	NA NA	NA	NA	NA NA	NA	NA	NA	NA	NA	NA	NA	NA	NA	NA	NA	0.95 (0.75-1.19)	0.649637	0.899758	1.14 (0.86-1.5)	0.355583	1.14 (0.92-1.42)	0.22516	0.862382	0.84 (0.62-1.12)	0.235102	0.94 (0.68-1.31)	0.723789	NA	NA NA	NA	NA	NA	NA	NA	NA	0.96 (0.78-1.18)	0.699383	NA	0.45 (0.24-0.84)	0.01197	NA NA	NA	NA	NA NA	NA	NA	NA	NA	NA	NA	NA	NA	NA	NA	NA	0.97 (0.77-1.23)	0.830847	0.972956	0.97 (0.74-1.27)	0.80575	0.92 (0.75-1.11)	0.378817	0.978731	1.17 (0.91-1.52)	0.22091	NA	NA	NA	NA	NA	NA	NA	NA	NA	NA
POLG	0.755027	0.948052	0.260534	NA	NA	NA	NA	NA	1.07 (0.84-1.38)	0.571462	0.898786	1.1 (0.84-1.45)	0.488232	1.01 (0.81-1.25)	0.954985	0.98939	0.87 (0.67-1.13)	0.300511	0.95 (0.76-1.18)	0.624328	0.886767	0.81 (0.61-1.06)	0.124057	0.94 (0.76-1.18)	0.59844	0.899758	0.92 (0.72-1.18)	0.522857	0.93 (0.74-1.17)	0.538296	0.862382	0.95 (0.72-1.25)	0.696049	0.91 (0.74-1.11)	0.343015	0.68731	1.01 (0.77-1.33)	0.924887	1.1 (0.88-1.37)	0.390142	0.585213	0.79 (0.6-1.04)	0.0891156	0.92 (0.73-1.15)	0.447808	0.986998	0.79 (0.6-1.04)	0.0955806	0.94 (0.76-1.18)	0.603433	0.934515	0.8 (0.61-1.04)	0.0966027	1.01 (0.81-1.26)	0.925285	0.972874	0.92 (0.7-1.21)	0.551301	0.91 (0.73-1.14)	0.434802	0.911949	0.81 (0.61-1.06)	0.130572	NA	NA	NA	NA	NA	0.95 (0.61-1.48)	0.813214	0.978731	1.05 (0.77-1.44)	0.765885	NA	NA	NA	NA	NA	NA	NA	NA	NA	NA
SMUG1	0.984493	0.984493	0.261499	1.19 (0.76-1.87)	0.451175	0.704541	0.77 (0.59-1.01)	0.0548639	0.97 (0.77-1.22)	0.792629	0.898786	1.02 (0.76-1.35)	0.915791	NA	NA	NA	NA	NA	1 (0.79-1.27)	0.998557	0.998557	1.2 (0.91-1.57)	0.190234	1.03 (0.82-1.29)	0.821365	0.899758	1.24 (0.93-1.66)	0.139857	NA NA	NA	NA	NA NA	NA	0.89 (0.72-1.12)	0.321455	0.68731	1.1 (0.81-1.5)	0.534224	0.89 (0.71-1.13)	0.343659	0.549854	1.15 (0.85-1.56)	0.379243	1.05 (0.83-1.32)	0.686116	0.986998	1.25 (0.94-1.67)	0.125408	0.98 (0.79-1.22)	0.850782	0.9868	1.05 (0.8-1.38)	0.722408	0.96 (0.77-1.2)	0.717642	0.972874	0.96 (0.72-1.29)	0.796634	1.05 (0.83-1.32)	0.686113	0.911949	1.25 (0.94-1.67)	0.125409	1.12 (0.89-1.4)	0.328192	0.796941	1.21 (0.92-1.6)	0.171936	0.89 (0.7-1.15)	0.375292	0.978731	1.2 (0.91-1.57)	0.194418	1.01 (0.77-1.33)	0.930359	0.930359	0.9 (0.69-1.16)	0.401382	1.01 (0.8-1.27)	0.916142	0.960406	0.83 (0.64-1.07)	0.145661
TDG	0.427712	0.706664	0.300323	NA NA	NA	NA	NA NA	NA	0.96 (0.77-1.2)	0.725976	0.898786	0.92 (0.69-1.22)	0.550908	1.13 (0.88-1.46)	0.332684	0.665368	0.87 (0.67-1.13)	0.289389	1.12 (0.87-1.44)	0.373642	0.886767	0.88 (0.66-1.19)	0.416726	1.12 (0.89-1.41)	0.339752	0.899758	1.04 (0.8-1.36)	0.76093	NA	NA	NA	NA	NA	NA	NA	NA	NA	NA	NA	NA	NA	NA	NA	1.23 (0.98-1.54)	0.078665	0.986998	1.22 (0.93-1.61)	0.152324	1.01 (0.8-1.28)	0.905473	0.9868	0.78 (0.57-1.06)	0.116539	NA	NA	NA	NA	NA	NA	NA	NA	NA	NA	NA	NA	NA	NA	NA	0.97 (0.77-1.21)	0.757241	0.978731	1.1 (0.85-1.42)	0.477594	NA	NA	NA	NA	NA	NA	NA	NA	NA	NA
UNG	0.0814301	0.310492	0.0850497	0.93 (0.74-1.18)	0.546583	0.707343	0.94 (0.71-1.24)	0.651021	NA	NA	NA	NA	NA	NA NA	NA	NA	NA NA	NA	NA	NA	NA	NA	NA	NA NA	NA	NA	NA NA	NA	NA	NA	NA	NA	NA	NA NA	NA	NA	NA NA	NA	NA	NA	NA	NA	NA	1 (0.78-1.27)	0.972167	0.986998	1.08 (0.84-1.39)	0.55868	0.73 (0.58-0.93)	0.00997335	NA	1.33 (1.01-1.74)	0.0388741	1.06 (0.84-1.35)	0.629635	0.972874	1.25 (0.95-1.64)	0.108523	NA NA	NA	NA	NA NA	NA	1.04 (0.83-1.32)	0.71529	NA	0.75 (0.57-0.99)	0.039585	0.97 (0.78-1.21)	0.800947	0.978731	0.82 (0.62-1.08)	0.152018	0.97 (0.78-1.2)	0.784464	0.930359	0.93 (0.69-1.26)	0.658377	NA	NA	NA	NA	NA
XRCC1	0.768524	0.948052	0.619262	0.87 (0.69-1.11)	0.268511	0.590724	0.96 (0.73-1.25)	0.744333	0.89 (0.71-1.11)	0.3047	0.898786	1.16 (0.88-1.51)	0.292363	0.88 (0.7-1.1)	0.261541	0.581203	1.17 (0.9-1.53)	0.241169	0.99 (0.8-1.22)	0.92346	0.960398	1.02 (0.79-1.31)	0.886478	0.99 (0.8-1.21)	0.889158	0.899758	1.04 (0.81-1.34)	0.760342	0.94 (0.75-1.17)	0.574458	0.862382	1.07 (0.82-1.39)	0.613308	0.9 (0.73-1.12)	0.361742	0.68731	1.03 (0.79-1.35)	0.811028	0.92 (0.75-1.15)	0.474884	0.670424	1.11 (0.85-1.44)	0.442849	0.93 (0.75-1.15)	0.519713	0.986998	1.17 (0.9-1.52)	0.230345	0.92 (0.74-1.14)	0.463826	0.934515	1.11 (0.86-1.45)	0.420421	0.99 (0.81-1.23)	0.961792	0.972874	1.04 (0.81-1.34)	0.75862	0.98 (0.8-1.21)	0.8716	0.911949	1.03 (0.8-1.33)	0.812709	0.93 (0.75-1.15)	0.507145	0.796941	1.14 (0.88-1.48)	0.322788	1.05 (0.86-1.29)	0.612251	0.978731	1 (0.78-1.29)	0.982353	0.92 (0.74-1.14)	0.46003	0.930359	1.13 (0.86-1.47)	0.377955	0.84 (0.66-1.08)	0.170708	0.602116	1.14 (0.88-1.5)	0.321379
